# The impact of 22q11.2 copy number variants on human traits in the general population

**DOI:** 10.1101/2022.09.21.22280207

**Authors:** Malú Zamariolli, Chiara Auwerx, Marie C Sadler, Adriaan van der Graaf, Kaido Lepik, Mariana Moysés-Oliveira, Anelisa G Dantas, Maria Isabel Melaragno, Zoltán Kutalik

**Affiliations:** Genetics Division, Universidade Federal de São Paulo, São Paulo, Brazil; Department of Computational Biology, University of Lausanne, Lausanne, Switzerland; Swiss Institute of Bioinformatics, Lausanne, Switzerland; University Center for Primary Care and Public Health, University of Lausanne, Lausanne, Switzerland; Center for Integrative Genomics, University of Lausanne, Lausanne, Switzerland

**Author notes:** **Corresponding author:** Zoltán Kutalik, Department of Computational Biology, University of Lausanne, Lausanne, Switzerland., Swiss Institute of Bioinformatics, Lausanne, Switzerland., University Center for Primary Care and Public Health, University of Lausanne, Lausanne, Switzerland.

## Abstract

While extensively studied in clinical cohorts, the phenotypic consequences of 22q11.2 copy number variants (CNVs) in the general population remain understudied. To address this gap, we performed a phenome-wide association scan in 405’324 unrelated UK Biobank (UKBB) participants using CNV calls from genotyping array. We mapped 236 Human Phenotype Ontology terms linked to any of the 90 genes encompassed by the region to 170 UKBB traits and assessed the association between these traits and the copy-number state of 504 SNP-array probes in the region. We found significant associations for eight continuous and nine binary traits associated under different models (duplication-only, deletion-only, U-shape and mirror model). The causal effect of the expression level of 22q11.2 genes on associated traits was assessed through transcriptome-wide mendelian randomization (TWMR), revealing that increased expression of *ARVCF* increased BMI. Similarly, increased *DGCR6* expression causally reduced mean platelet volume, in line with the corresponding CNV effect. Furthermore, cross-trait multivariable mendelian randomization (MVMR) suggested a predominant role of genuine (horizontal) pleiotropy in the CNV region. Our findings show that within the general population, 22q11.2 CNVs are associated with traits previously linked to genes in the region, with duplications and deletions acting upon traits in different fashion. We also showed that gain or loss of distinct segments within 22q11.2 may impact a trait under different association models. Our results have provided new insights to help further the understanding of the complex 22q11.2 region.

## Supplementary Tables for "The impact of 22q11.2 copy number variants on human traits in the general population"

### Sheet: ST1
Table S1. ICD10 codes or self-reported diseases excluded from each phenotype. Table showing which ICD10 codes and self-reported diseases were excluded from control individuals in a phenotype-specific fashion . Phenotype corresponds to the binary trait defined in the UKBB; ICD10 (41270), Non-cancer illness code, self-reported (20002) and Cancer code, self-reported (20001) correspond to which disease category and Field ID in the UKBB.
Phenotype	ICD10 (41270)	Non-cancer illness code, self-reported (20002)	Cancer code, self-reported (20001)
Abdominal pain	K30,R100,R101,R102,R103,R104	1509,1510,1511,1512,1513,1137,1138,1139,1140,1141,1142,1154	1017,1018,1019,1020,1021,1022
Abnormal involuntary movements	R25,R250,R251,R252,R253,R258,R26,R260,R261,R262,R263,R268,R27,R270,R278,R290,R292,R25,R250,R251,R252,R253,R258,R290,R26,R260,R261,R262,R263,R268,R27,R270,R278,R292,R43,R430,R431,R432,R438	1254,1255,1256,1257,1258,1259,1260,1261,1262,1263,1264,1266,1267,1297,1433,1434,1437,1525	1029,1032,1033
Acidosis	E86,E870,E871,E872,E873,E875,E876,E877,E878,E870,E871,E875,E876,E878,E870,E871,E875,E876,E872,E873,E874,E872,E873,E86,E877,R631
Diseases of sebaceous glands	L301,L732,L74,L740,L741,L742,L743,L744,L748,L749,L75,L750,L751,L752,L758,L759,L301,L732,R61,R610,R611,R619,K098,L70,L700,L701,L702,L703,L704,L705,L708,L709,L72,L720,L721,L722,L728,L729,L730,L853,L70,L700,L701,L702,L703,L704,L705,L708,L709,L730,K098,L72,L720,L721,L722,L728,L729,NA,L853	1548
Acute upper respiratory infections of multiple or unspecified sites	J01,J010,J011,J012,J013,J014,J018,J019,A360,A361,A362,J00,J02,J020,J028,J029,J030,J04,J040,J041,J042,J051,J06,J060,J068,J069,J02,J020,J028,J029,J04,J040,J041,J042	1117,1124,1594	1084
Amblyopia	H523,H525,H53,H530,H531,H532,H533,H534,H535,H536,H538,H539,R441,H530,H532,H533,H523,H534,H535,H525,H531,R441	1242,1274,1275,1276,1277,1278,1279,1281,1282,1527,1528,1529,1530,1629,1435	1030.11
Anal and rectal conditions	K594,K60,K600,K601,K602,K603,K604,K605,K61,K610,K611,K612,K613,K614,K620,K621,K622,K623,K624,K627,K628,K629,K620,K621,K630,K65,K650,K658,K659,K67,K670,K671,K672,K673,K678,K66,K660,K661,K668,K669,N994,K660,N994,K521,K552,K63,K630,K631,K632,K633,K634,K635,K638,K639,K910,K912,K913,K928,K929,K521,K910,K912,K913	1503,1504,1460,1603	1020,1023,1021,1022
Anorexia	E125,E40,E41,E42,E440,E441,E45,E46,B222,R64,E125,E40,E41,E42,E45,E40,E42,E41,R630,R632,E50,E500,E501,E502,E503,E504,E505,E506,E507,E508,E509,E51,E511,E512,E518,E519,E52,E53,E530,E531,E538,E539,E54,E55,E550,E559,E56,E560,E561,E568,E569,E641,E642,E643,M83,M830,M8300,M8301,M8302,M8303,M8304,M8305,M8306,M8307,M8308,M8309,M831,M8310,M8311,M8312,M8313,M8314,M8315,M8316,M8317,M8318,M8319,M832,M8320,M8321,M8322,M8323,M8324,M8325,M8326,M8327,M8328,M8329,M833,M8330,M8331,M8332,M8333,M8334,M8335,M8336,M8337,M8338,M8339,M834,M8340,M8341,M8342,M8343,M8344,M8345,M8346,M8347,M8348,M8349,M835,M8350,M8351,M8352,M8353,M8354,M8355,M8356,M8357,M8358,M8359,M838,M8380,M8381,M8382,M8383,M8384,M8385,M8386,M8387,M8388,M8389,M839,M8390,M8391,M8392,M8393,M8394,M8395,M8396,M8397,M8398,M8399,E50,E500,E501,E502,E503,E504,E505,E506,E507,E508,E509,E641,E51,E511,E512,E518,E519,E52,E53,E530,E531,E538,E539,E54,E642,E55,E550,E559,E643,M83,M830,M8300,M8301,M8302,M8303,M8304,M8305,M8306,M8307,M8308,M8309,M831,M8310,M8311,M8312,M8313,M8314,M8315,M8316,M8317,M8318,M8319,M832,M8320,M8321,M8322,M8323,M8324,M8325,M8326,M8327,M8328,M8329,M833,M8330,M8331,M8332,M8333,M8334,M8335,M8336,M8337,M8338,M8339,M834,M8340,M8341,M8342,M8343,M8344,M8345,M8346,M8347,M8348,M8349,M835,M8350,M8351,M8352,M8353,M8354,M8355,M8356,M8357,M8358,M8359,M838,M8380,M8381,M8382,M8383,M8384,M8385,M8386,M8387,M8388,M8389,M839,M8390,M8391,M8392,M8393,M8394,M8395,M8396,M8397,M8398,M8399,E550,E643,M83,M830,M8300,M8301,M8302,M8303,M8304,M8305,M8306,M8307,M8308,M8309,M831,M8310,M8311,M8312,M8313,M8314,M8315,M8316,M8317,M8318,M8319,M832,M8320,M8321,M8322,M8323,M8324,M8325,M8326,M8327,M8328,M8329,M833,M8330,M8331,M8332,M8333,M8334,M8335,M8336,M8337,M8338,M8339,M834,M8340,M8341,M8342,M8343,M8344,M8345,M8346,M8347,M8348,M8349,M835,M8350,M8351,M8352,M8353,M8354,M8355,M8356,M8357,M8358,M8359,M838,M8380,M8381,M8382,M8383,M8384,M8385,M8386,M8387,M8388,M8389,M839,M8390,M8391,M8392,M8393,M8394,M8395,M8396,M8397,M8398,M8399,E58,E59,E60,E610,E611,E612,E613,E614,E615,E616,E617,E618,E619,E63,E630,E631,E638,E639,E648,E649,V121,R620,R628,R629,NA,NA,R620,R628,R629	1470,1562,1330,1446,1331
Anxiety disorder	F060,F062,F20,F200,F201,F202,F203,F204,F205,F206,F208,F209,F22,F220,F228,F229,F232,F233,F24,F25,F250,F251,F252,F258,F259,F29,F443,F448,F20,F200,F201,F202,F203,F204,F205,F206,F208,F209,F25,F250,F251,F252,F258,F259,F22,F220,F228,F229,F233,F24,F060,F062,F232,F29,F063,F204,F30,F300,F301,F302,F308,F309,F31,F310,F311,F312,F313,F314,F315,F316,F317,F318,F319,F328,F330,F331,F332,F333,F334,F338,F34,F340,F341,F348,F349,F380,F381,F388,F39,F30,F300,F301,F302,F308,F309,F31,F310,F311,F312,F313,F314,F315,F316,F317,F318,F319,F204,F328,F330,F331,F332,F333,F334,F338,F204,F328,F330,F331,F332,F333,F334,F338,X71,X710,X711,X712,X713,X714,X715,X716,X717,X718,X719,X72,X720,X721,X722,X723,X724,X725,X726,X727,X728,X729,X73,X730,X731,X732,X733,X734,X735,X736,X737,X738,X739,X75,X750,X751,X752,X753,X754,X755,X756,X757,X758,X759,X76,X760,X7609,X761,X762,X763,X764,X765,X766,X767,X768,X769,X77,X770,X771,X772,X773,X774,X775,X776,X777,X778,X779,X78,X780,X781,X782,X783,X784,X785,X786,X787,X788,X789,X7899,X79,X790,X791,X792,X793,X794,X795,X796,X797,X798,X799,X80,X800,X801,X802,X803,X804,X805,X806,X807,X808,X809,X82,X820,X821,X822,X823,X824,X825,X826,X827,X828,X829,X83,X830,X831,X832,X833,X834,X835,X836,X837,X838,X839,X84,X840,X841,X842,X843,X844,X845,X846,X847,X848,X849,Y22,Y220,Y221,Y222,Y223,Y224,Y225,Y226,Y227,Y228,Y229,Y23,Y230,Y231,Y232,Y233,Y234,Y235,Y236,Y237,Y238,Y239,Y24,Y240,Y241,Y242,Y243,Y244,Y245,Y246,Y247,Y248,Y249,Y25,Y250,Y251,Y252,Y253,Y254,Y255,Y256,Y257,Y258,Y259,Y26,Y260,Y261,Y262,Y263,Y264,Y265,Y266,Y267,Y268,Y269,Y27,Y270,Y271,Y272,Y273,Y274,Y275,Y276,Y277,Y278,Y279,Y28,Y280,Y281,Y282,Y283,Y284,Y285,Y2859,Y286,Y287,Y288,Y289,Y29,Y290,Y291,Y292,Y293,Y294,Y295,Y296,Y297,Y298,Y299,Y31,Y310,Y311,Y312,Y313,Y314,Y315,Y316,Y317,Y318,Y319,Y32,Y320,Y321,Y322,Y323,Y324,Y325,Y326,Y327,Y328,Y329,Y33,Y330,Y331,Y332,Y333,Y334,Y335,Y336,Y337,Y338,Y339,Y870,Y872,Z915,E950,E9500,E9501,E9502,E9503,E9504,E9505,E9506,E9507,E9508,E9509,E951,E9510,E9511,E9518,E952,E9520,E9521,E9528,E9529,E953,E9530,E9531,E9538,E9539,E954,E9549,E955,E9550,E9551,E9552,E9553,E9554,E9555,E9559,E956,E9569,E957,E9570,E9571,E9572,E9579,E958,E9580,E9581,E9582,E9583,E9584,E9585,E9586,E9587,E9588,E9589,E959,E9599,E985,E9850,E9851,E9852,E9853,E9854,E9855,E986,E9869,E988,E9880,E9881,E9882,E9883,E9884,E9885,E9886,E9887,E9888,E9889,E989,E9899,X71,X710,X711,X712,X713,X714,X715,X716,X717,X718,X719,X72,X720,X721,X722,X723,X724,X725,X726,X727,X728,X729,X73,X730,X731,X732,X733,X734,X735,X736,X737,X738,X739,X75,X750,X751,X752,X753,X754,X755,X756,X757,X758,X759,X76,X760,X7609,X761,X762,X763,X764,X765,X766,X767,X768,X769,X77,X770,X771,X772,X773,X774,X775,X776,X777,X778,X779,X78,X780,X781,X782,X783,X784,X785,X786,X787,X788,X789,X7899,X79,X790,X791,X792,X793,X794,X795,X796,X797,X798,X799,X80,X800,X801,X802,X803,X804,X805,X806,X807,X808,X809,X82,X820,X821,X822,X823,X824,X825,X826,X827,X828,X829,X83,X830,X831,X832,X833,X834,X835,X836,X837,X838,X839,X84,X840,X841,X842,X843,X844,X845,X846,X847,X848,X849,Y870,Z915,E950,E9500,E9501,E9502,E9503,E9504,E9505,E9506,E9507,E9508,E9509,E951,E9510,E9511,E9518,E952,E9520,E9521,E9528,E9529,E953,E9530,E9531,E9538,E9539,E954,E9549,E955,E9550,E9551,E9552,E9553,E9554,E9555,E9559,E956,E9569,E957,E9570,E9571,E9572,E9579,E958,E9580,E9581,E9582,E9583,E9584,E9585,E9586,E9587,E9588,E9589,E959,E9599,F064,F341,F40,F400,F401,F402,F408,F409,F410,F411,F412,F413,F418,F419,F42,F420,F421,F422,F428,F429,F430,F431,F480,F489,F931,F932,F99,R452,R455,R457,F064,F40,F400,F401,F402,F408,F409,F410,F411,F412,F413,F418,F419,F931,F932,F411,F400,F401,F410,F932,F40,F400,F401,F402,F408,F409,F931,NA,F42,F420,F421,F422,F428,F429,F341,F430,R457,F431,F21,F340,F600,F601,F602,F603,F604,F605,F606,F607,F608,F609,F61,F680,F681,F69,F21,F601,F605,F602,F603,F52,F520,F521,F522,F523,F524,F525,F526,F527,F528,F529,F64,F640,F641,F642,F648,F649,F650,F651,F652,F653,F654,F655,F659,F660,F661,F662,F669,V417,F520,F442,F444,F445,F446,F45,F450,F451,F452,F453,F454,F458,F459,F488,F59,F688,F44,F440,F441,F442,F443,F444,F445,F446,F447,F448,F449,F481,F453,F458,F59,NA,F444,F445,F446,F45,F450,F451,F452,F453,F454,F458,F459,F432,F438,F439,F948,F50,F500,F501,F502,F503,F504,F505,F508,F509,F983,F500,F54,F621,G210,G442,Z046,Z864,Z865,V119,V154,V402,V403,V409,V663,V6631,V6632,V6639,V673,V701,V702,V710,NA,G442	1243,1286,1287,1288,1289,1290,1291
Aortic aneurysm	I250,I70,I700,I7000,I7001,I701,I7010,I7011,I702,I7020,I7021,I708,I7080,I7081,I709,I7090,I7091,I701,I7010,I7011,I702,I7020,I7021,I700,I7000,I7001,K55,K550,K551,K552,K558,K559,K550,K551,I670,I710,I711,I712,I713,I714,I715,I716,I718,I719,I72,I720,I721,I722,I723,I724,I725,I726,I728,I729,I790,I710,I711,I712,I713,I714,I715,I716,I718,I719,I790,I713,I714,I723,I724,I670,I720,I721,I722,I728,E115,E145,I730,I738,I739,I791,I792,I798,I730,E115,E145,I791,I792,I798,I738,I739,I74,I740,I741,I742,I743,I744,I745,I748,I749,I743,I740,I731,I776,M30,M300,M301,M302,M303,M308,M310,M311,M312,M313,M314,M315,M316,I731,M303,M310,M301,M313,M315,M316,M300,M302,M308,M314,M311,I776,I77,I770,I771,I772,I773,I774,I775,I776,I778,I779,M318,M319,Q273,I771,NA,I78,I780,I781,I788,I789	1492.16
Aphasia speech disturbance	F00,F000,F001,F002,F009,F01,F010,F011,F012,F013,F018,F019,F02,F020,F021,F022,F023,F024,F028,F03,F051,F058,F059,F09,F104,G30,G300,G301,G308,G309,G311,R54,F00,F000,F001,F002,F009,F01,F010,F011,F012,F013,F018,F019,F02,F020,F021,F022,F023,F024,F028,F03,G30,G300,G301,G308,G309,G311,F000,F001,F002,G30,G300,G301,G308,G309,F023,G311,NA,F01,F010,F011,F012,F013,F018,F019,F051,F058,F059,F104,F024,F065,F066,F181,F182,F185,F189,F190,F191,F192,F193,F194,F195,F198,F199,F620,F06,F060,F061,F062,F063,F064,F065,F066,F067,F068,F069,F070,F071,F072,F078,F079,F23,F230,F231,F232,F233,F238,F239,G471,R400,R401,F061,F23,F230,F231,F232,F233,F238,F239,F06,F060,F061,F062,F063,F064,F065,F066,F067,F068,F069,F070,F071,F072,F078,F079,G471,R400,R401,F067,R41,R410,R411,R412,R413,R418,R440,R442,R443,R470,R471,R478,R480,R481,R482,R488,R470,R471,R478,R480,R481,R482,R488,NA,R480,R481,R482,R488,F067,R411,R412,R413,R410,R440,R442,R443	1258,1263,1433,1434,1256,1081,1082,1083,1086,1240,1245,1249,1250,1266,1419,1425,1583,1262	1033.1
Abnormal heart sounds	I01,I010,I011,I012,I018,I019,I020,I05,I050,I051,I052,I058,I059,I06,I060,I061,I062,I068,I069,I07,I070,I071,I072,I078,I079,I080,I081,I082,I083,I089,I09,I090,I091,I092,I098,I099,I351,I352,I358,I359,NA,I05,I050,I051,I052,I058,I059,I081,I060,I061,I062,I351,I352,I358,I359,I01,I010,I011,I012,I018,I019,I020,I09,I090,I091,I092,I098,I099,I07,I070,I071,I072,I078,I079,I082,I34,I340,I341,I342,I348,I349,I35,I350,I351,I352,I358,I359,I36,I360,I361,I362,I368,I369,I37,I370,I371,I372,I378,I379,I39,I390,I391,I392,I393,I394,I398,Z952,Z953,Z954,V422,V433,I34,I340,I341,I342,I348,I349,I35,I350,I351,I352,I358,I359,I36,I360,I361,I362,I368,I369,I37,I370,I371,I372,I378,I379,Z952,Z953,Z954,V422,V433,R00,R000,R001,R002,R008,R01,R010,R011,R012	1471,1483,1066,1077,1484,1485,1486,1487,1256
Unspecified monoarthritis	M462,M4620,M4621,M4622,M4623,M4624,M4625,M4626,M4627,M4628,M4629,M463,M4630,M4631,M4632,M4633,M4634,M4635,M4636,M4637,M4638,M4639,M86,M860,M8600,M8601,M8602,M8603,M8604,M8605,M8606,M8607,M8608,M8609,M861,M8610,M8611,M8612,M8613,M8614,M8615,M8616,M8617,M8618,M8619,M862,M8620,M8621,M8622,M8623,M8624,M8625,M8626,M8627,M8628,M8629,M863,M8630,M8631,M8632,M8633,M8634,M8635,M8636,M8637,M8638,M8639,M864,M8640,M8641,M8642,M8643,M8644,M8645,M8646,M8647,M8648,M8649,M865,M8650,M8651,M8652,M8653,M8654,M8655,M8656,M8657,M8658,M8659,M866,M8660,M8661,M8662,M8663,M8664,M8665,M8666,M8667,M8668,M8669,M868,M8680,M8681,M8682,M8683,M8684,M8685,M8686,M8687,M8688,M8689,M869,M8690,M8691,M8692,M8693,M8694,M8695,M8696,M8697,M8698,M8699,M896,M8960,M8961,M8962,M8963,M8964,M8965,M8966,M8967,M8968,M8969,M462,M4620,M4621,M4622,M4623,M4624,M4625,M4626,M4627,M4628,M4629,M86,M860,M8600,M8601,M8602,M8603,M8604,M8605,M8606,M8607,M8608,M8609,M861,M8610,M8611,M8612,M8613,M8614,M8615,M8616,M8617,M8618,M8619,M862,M8620,M8621,M8622,M8623,M8624,M8625,M8626,M8627,M8628,M8629,M863,M8630,M8631,M8632,M8633,M8634,M8635,M8636,M8637,M8638,M8639,M864,M8640,M8641,M8642,M8643,M8644,M8645,M8646,M8647,M8648,M8649,M865,M8650,M8651,M8652,M8653,M8654,M8655,M8656,M8657,M8658,M8659,M866,M8660,M8661,M8662,M8663,M8664,M8665,M8666,M8667,M8668,M8669,M868,M8680,M8681,M8682,M8683,M8684,M8685,M8686,M8687,M8688,M8689,M869,M8690,M8691,M8692,M8693,M8694,M8695,M8696,M8697,M8698,M8699,M860,M8600,M8601,M8602,M8603,M8604,M8605,M8606,M8607,M8608,M8609,M861,M8610,M8611,M8612,M8613,M8614,M8615,M8616,M8617,M8618,M8619,M862,M8620,M8621,M8622,M8623,M8624,M8625,M8626,M8627,M8628,M8629,M863,M8630,M8631,M8632,M8633,M8634,M8635,M8636,M8637,M8638,M8639,M864,M8640,M8641,M8642,M8643,M8644,M8645,M8646,M8647,M8648,M8649,M865,M8650,M8651,M8652,M8653,M8654,M8655,M8656,M8657,M8658,M8659,M866,M8660,M8661,M8662,M8663,M8664,M8665,M8666,M8667,M8668,M8669,M868,M8680,M8681,M8682,M8683,M8684,M8685,M8686,M8687,M8688,M8689,M462,M4620,M4621,M4622,M4623,M4624,M4625,M4626,M4627,M4628,M4629,M86,M860,M8600,M8601,M8602,M8603,M8604,M8605,M8606,M8607,M8608,M8609,M861,M8610,M8611,M8612,M8613,M8614,M8615,M8616,M8617,M8618,M8619,M862,M8620,M8621,M8622,M8623,M8624,M8625,M8626,M8627,M8628,M8629,M863,M8630,M8631,M8632,M8633,M8634,M8635,M8636,M8637,M8638,M8639,M864,M8640,M8641,M8642,M8643,M8644,M8645,M8646,M8647,M8648,M8649,M865,M8650,M8651,M8652,M8653,M8654,M8655,M8656,M8657,M8658,M8659,M866,M8660,M8661,M8662,M8663,M8664,M8665,M8666,M8667,M8668,M8669,M868,M8680,M8681,M8682,M8683,M8684,M8685,M8686,M8687,M8688,M8689,M869,M8690,M8691,M8692,M8693,M8694,M8695,M8696,M8697,M8698,M8699,NA,M896,M8960,M8961,M8962,M8963,M8964,M8965,M8966,M8967,M8968,M8969,A251,M00,M000,M0000,M0001,M0002,M0003,M0004,M0005,M0006,M0007,M0008,M0009,M001,M0010,M0011,M0012,M0013,M0014,M0015,M0016,M0017,M0018,M0019,M002,M0020,M0021,M0022,M0023,M0024,M0025,M0026,M0027,M0028,M0029,M008,M0080,M0081,M0082,M0083,M0084,M0085,M0086,M0087,M0088,M0089,M009,M0090,M0091,M0092,M0093,M0094,M0095,M0096,M0097,M0098,M0099,M01,M010,M0100,M0101,M0102,M0103,M0104,M0105,M0106,M0107,M0108,M0109,M011,M0110,M0111,M0112,M0113,M0114,M0115,M0116,M0117,M0118,M0119,M012,M0120,M0121,M0122,M0123,M0124,M0125,M0126,M0127,M0128,M0129,M013,M0130,M0131,M0132,M0133,M0134,M0135,M0136,M0137,M0138,M0139,M014,M0140,M0141,M0142,M0143,M0144,M0145,M0146,M0147,M0148,M0149,M015,M0150,M0151,M0152,M0153,M0154,M0155,M0156,M0157,M0158,M0159,M016,M0160,M0161,M0162,M0163,M0164,M0165,M0166,M0167,M0168,M0169,M018,M0180,M0181,M0182,M0183,M0184,M0185,M0186,M0187,M0188,M0189,M021,M0210,M0211,M0212,M0213,M0214,M0215,M0216,M0217,M0218,M0219,M023,M0230,M0231,M0232,M0233,M0234,M0235,M0236,M0237,M0238,M0239,M028,M0280,M0281,M0282,M0283,M0284,M0285,M0286,M0287,M0288,M0289,M030,M0300,M0301,M0302,M0303,M0304,M0305,M0306,M0307,M0308,M0309,M036,M0360,M0361,M0362,M0363,M0364,M0365,M0366,M0367,M0368,M0369,M076,M0760,M0761,M0762,M0763,M0764,M0765,M0766,M0767,M0768,M0769,M352,M00,M000,M0000,M0001,M0002,M0003,M0004,M0005,M0006,M0007,M0008,M0009,M001,M0010,M0011,M0012,M0013,M0014,M0015,M0016,M0017,M0018,M0019,M002,M0020,M0021,M0022,M0023,M0024,M0025,M0026,M0027,M0028,M0029,M008,M0080,M0081,M0082,M0083,M0084,M0085,M0086,M0087,M0088,M0089,M009,M0090,M0091,M0092,M0093,M0094,M0095,M0096,M0097,M0098,M0099,M023,M0230,M0231,M0232,M0233,M0234,M0235,M0236,M0237,M0238,M0239,M036,M0360,M0361,M0362,M0363,M0364,M0365,M0366,M0367,M0368,M0369,M352,M600,M6000,M6001,M6002,M6003,M6004,M6005,M6006,M6007,M6008,M6009,M02,M020,M0200,M0201,M0202,M0203,M0204,M0205,M0206,M0207,M0208,M0209,M021,M0210,M0211,M0212,M0213,M0214,M0215,M0216,M0217,M0218,M0219,M022,M0220,M0221,M0222,M0223,M0224,M0225,M0226,M0227,M0228,M0229,M023,M0230,M0231,M0232,M0233,M0234,M0235,M0236,M0237,M0238,M0239,M028,M0280,M0281,M0282,M0283,M0284,M0285,M0286,M0287,M0288,M0289,M029,M0290,M0291,M0292,M0293,M0294,M0295,M0296,M0297,M0298,M0299,M144,M146,M148,M162,M361,M362,M363,M364,M146,J990,M050,M0500,M0501,M0502,M0503,M0504,M0505,M0506,M0507,M0508,M0509,M051,M0510,M0511,M0512,M0513,M0514,M0515,M0516,M0517,M0518,M0519,M052,M0520,M0521,M0522,M0523,M0524,M0525,M0526,M0527,M0528,M0529,M053,M0530,M0531,M0532,M0533,M0534,M0535,M0536,M0537,M0538,M0539,M059,M0590,M0591,M0592,M0593,M0594,M0595,M0596,M0597,M0598,M0599,M060,M0600,M0601,M0602,M0603,M0604,M0605,M0606,M0607,M0608,M0609,M061,M0610,M0611,M0612,M0613,M0614,M0615,M0616,M0617,M0618,M0619,M062,M0620,M0621,M0622,M0623,M0624,M0625,M0626,M0627,M0628,M0629,M063,M0630,M0631,M0632,M0633,M0634,M0635,M0636,M0637,M0638,M0639,M064,M0640,M0641,M0642,M0643,M0644,M0645,M0646,M0647,M0648,M0649,M068,M0680,M0681,M0682,M0683,M0684,M0685,M0686,M0687,M0688,M0689,M069,M0690,M0691,M0692,M0693,M0694,M0695,M0696,M0697,M0698,M0699,M08,M080,M0800,M0801,M0802,M0803,M0804,M0805,M0806,M0807,M0808,M0809,M081,M0810,M0811,M0812,M0813,M0814,M0815,M0816,M0817,M0818,M0819,M082,M0820,M0821,M0822,M0823,M0824,M0825,M0826,M0827,M0828,M0829,M083,M0830,M0831,M0832,M0833,M0834,M0835,M0836,M0837,M0838,M0839,M084,M0840,M0841,M0842,M0843,M0844,M0845,M0846,M0847,M0848,M0849,M088,M0880,M0881,M0882,M0883,M0884,M0885,M0886,M0887,M0888,M0889,M089,M0890,M0891,M0892,M0893,M0894,M0895,M0896,M0897,M0898,M0899,M120,M1200,M1201,M1202,M1203,M1204,M1205,M1206,M1207,M1208,M1209,M130,M1300,M1301,M1302,M1303,M1304,M1305,M1306,M1307,M1308,M1309,J990,M050,M0500,M0501,M0502,M0503,M0504,M0505,M0506,M0507,M0508,M0509,M051,M0510,M0511,M0512,M0513,M0514,M0515,M0516,M0517,M0518,M0519,M052,M0520,M0521,M0522,M0523,M0524,M0525,M0526,M0527,M0528,M0529,M053,M0530,M0531,M0532,M0533,M0534,M0535,M0536,M0537,M0538,M0539,M059,M0590,M0591,M0592,M0593,M0594,M0595,M0596,M0597,M0598,M0599,M060,M0600,M0601,M0602,M0603,M0604,M0605,M0606,M0607,M0608,M0609,M061,M0610,M0611,M0612,M0613,M0614,M0615,M0616,M0617,M0618,M0619,M062,M0620,M0621,M0622,M0623,M0624,M0625,M0626,M0627,M0628,M0629,M063,M0630,M0631,M0632,M0633,M0634,M0635,M0636,M0637,M0638,M0639,M068,M0680,M0681,M0682,M0683,M0684,M0685,M0686,M0687,M0688,M0689,M069,M0690,M0691,M0692,M0693,M0694,M0695,M0696,M0697,M0698,M0699,M08,M080,M0800,M0801,M0802,M0803,M0804,M0805,M0806,M0807,M0808,M0809,M081,M0810,M0811,M0812,M0813,M0814,M0815,M0816,M0817,M0818,M0819,M082,M0820,M0821,M0822,M0823,M0824,M0825,M0826,M0827,M0828,M0829,M083,M0830,M0831,M0832,M0833,M0834,M0835,M0836,M0837,M0838,M0839,M084,M0840,M0841,M0842,M0843,M0844,M0845,M0846,M0847,M0848,M0849,M088,M0880,M0881,M0882,M0883,M0884,M0885,M0886,M0887,M0888,M0889,M089,M0890,M0891,M0892,M0893,M0894,M0895,M0896,M0897,M0898,M0899,M081,M0810,M0811,M0812,M0813,M0814,M0815,M0816,M0817,M0818,M0819,M45,M45,M45,M45,M45,M45,M45,M45,M45,M45,M45,M46,M460,M4600,M4601,M4602,M4603,M4604,M4605,M4606,M4607,M4608,M4609,M461,M4610,M4611,M4612,M4613,M4614,M4615,M4616,M4617,M4618,M4619,M462,M4620,M4621,M4622,M4623,M4624,M4625,M4626,M4627,M4628,M4629,M463,M4630,M4631,M4632,M4633,M4634,M4635,M4636,M4637,M4638,M4639,M464,M4640,M4641,M4642,M4643,M4644,M4645,M4646,M4647,M4648,M4649,M465,M4650,M4651,M4652,M4653,M4654,M4655,M4656,M4657,M4658,M4659,M468,M4680,M4681,M4682,M4683,M4684,M4685,M4686,M4687,M4688,M4689,M469,M4690,M4691,M4692,M4693,M4694,M4695,M4696,M4697,M4698,M4699,M49,M490,M4900,M4901,M4902,M4903,M4904,M4905,M4906,M4907,M4908,M4909,M491,M4910,M4911,M4912,M4913,M4914,M4915,M4916,M4917,M4918,M4919,M492,M4920,M4921,M4922,M4923,M4924,M4925,M4926,M4927,M4928,M4929,M493,M4930,M4931,M4932,M4933,M4934,M4935,M4936,M4937,M4938,M4939,M494,M4940,M4941,M4942,M4943,M4944,M4945,M4946,M4947,M4948,M4949,M495,M4950,M4951,M4952,M4953,M4954,M4955,M4956,M4957,M4958,M4959,M498,M4980,M4981,M4982,M4983,M4984,M4985,M4986,M4987,M4988,M4989,M461,M4610,M4611,M4612,M4613,M4614,M4615,M4616,M4617,M4618,M4619,M081,M0810,M0811,M0812,M0813,M0814,M0815,M0816,M0817,M0818,M0819,M45,M45,M45,M45,M45,M45,M45,M45,M45,M45,M45,M460,M4600,M4601,M4602,M4603,M4604,M4605,M4606,M4607,M4608,M4609,M020,M0200,M0201,M0202,M0203,M0204,M0205,M0206,M0207,M0208,M0209,M022,M0220,M0221,M0222,M0223,M0224,M0225,M0226,M0227,M0228,M0229,M121,M1210,M1211,M1212,M1213,M1214,M1215,M1216,M1217,M1218,M1219,M123,M1230,M1231,M1232,M1233,M1234,M1235,M1236,M1237,M1238,M1239,M124,M1240,M1241,M1242,M1243,M1244,M1245,M1246,M1247,M1248,M1249,M128,M1280,M1281,M1282,M1283,M1284,M1285,M1286,M1287,M1288,M1289,M131,M1310,M1311,M1312,M1313,M1314,M1315,M1316,M1317,M1318,M1319,M138,M1380,M1381,M1382,M1383,M1384,M1385,M1386,M1387,M1388,M1389,M17,M170,M171,M172,M173,M174,M175,M179,M198,M1980,M1981,M1982,M1983,M1984,M1985,M1986,M1987,M1988,M1989,M199,M1990,M1991,M1992,M1993,M1994,M1995,M1996,M1997,M1998,M1999,M258,M2580,M2581,M2582,M2583,M2584,M2585,M2586,M2587,M2588,M2589,M259,M2590,M2591,M2592,M2593,M2594,M2595,M2596,M2597,M2598,M2599,NA,M131,M1310,M1311,M1312,M1313,M1314,M1315,M1316,M1317,M1318,M1319,M179,M121,M1210,M1211,M1212,M1213,M1214,M1215,M1216,M1217,M1218,M1219,M123,M1230,M1231,M1232,M1233,M1234,M1235,M1236,M1237,M1238,M1239,M124,M1240,M1241,M1242,M1243,M1244,M1245,M1246,M1247,M1248,M1249,M020,M0200,M0201,M0202,M0203,M0204,M0205,M0206,M0207,M0208,M0209,M022,M0220,M0221,M0222,M0223,M0224,M0225,M0226,M0227,M0228,M0229,M17,M170,M171,M172,M173,M174,M175,M179,M198,M1980,M1981,M1982,M1983,M1984,M1985,M1986,M1987,M1988,M1989,M199,M1990,M1991,M1992,M1993,M1994,M1995,M1996,M1997,M1998,M1999,M258,M2580,M2581,M2582,M2583,M2584,M2585,M2586,M2587,M2588,M2589,M259,M2590,M2591,M2592,M2593,M2594,M2595,M2596,M2597,M2598,M2599	1295,1311,1464,1465,1466,1467,1477,1537,1538,1310
Ascites non malignant	K704,K72,K720,K721,K729,K740,K741,K742,K743,K744,K745,K750,K751,K760,K766,K767,K740,K741,K742,K760,K740,K743,K744,K745,K704,K72,K720,K721,K729,K750,K751,K766,K767,K766,R18,K711,K715,K76,K760,K761,K762,K763,K764,K765,K766,K767,K768,K769,K77,K770,K778,K761,Z944,V427,R16,R160,R161,R162,K762,R17,NA,R945,R74,R740,R748,R749	1136,1155,1156,1157,1158,1604,1578,1579,1580,1581,1582,1508	1024
Pneumonitis due to inhalation of food or vomitus	J60,J61,J62,J620,J628,J63,J630,J631,J632,J633,J634,J635,J638,J64,J65,J66,J660,J661,J662,J668,J67,J670,J671,J672,J673,J674,J675,J676,J677,J678,J679,J68,J680,J681,J682,J683,J684,J688,J689,J691,J698,J70,J700,J701,J702,J703,J704,J708,J709,J66,J660,J661,J662,J668,J67,J670,J671,J672,J673,J674,J675,J676,J677,J678,J679,J60,J61,J62,J620,J628,J63,J630,J631,J632,J633,J634,J635,J638,J64,J65,J690,J841,J182,J81,B221,J840,J848,J849,NA,J82,J86,J860,J869,J93,J930,J931,J938,J939,J90,J91,J92,J920,J929,J94,J940,J941,J942,J948,J949,R091,J981,J982,J983,J80,J951,J952,J953,J960,J9600,J9601,J9609,J961,J9610,J9611,J9619,J969,J9690,J9691,J9699,R092,Z991,V461,J960,J9600,J9601,J9609,J961,J9610,J9611,J9619,J80,J969,J9690,J9691,J9699,J951,J952,J953,R092,Z991,V461	1398
Asthma	J45,J450,J451,J458,J459,J46,J46,J41,J410,J411,J418,J42,J43,J430,J431,J432,J438,J439,J44,J440,J441,J448,J449,J47,J43,J430,J431,J432,J438,J439,J41,J410,J411,J418,J42,J44,J440,J441,J448,J449,J44,J440,J441,J448,J449,J47,J40	1111
Atrial septal defect	I350,P293,Q20,Q200,Q201,Q202,Q203,Q204,Q205,Q206,Q208,Q209,Q21,Q210,Q211,Q212,Q213,Q214,Q218,Q219,Q22,Q220,Q221,Q222,Q223,Q224,Q225,Q226,Q228,Q229,Q23,Q230,Q231,Q232,Q233,Q234,Q238,Q239,Q24,Q240,Q241,Q242,Q243,Q244,Q245,Q246,Q248,Q249,Q25,Q250,Q251,Q252,Q253,Q254,Q255,Q256,Q257,Q258,Q259,Q26,Q260,Q261,Q262,Q263,Q264,Q265,Q266,Q268,Q269,Q27,Q270,Q271,Q272,Q273,Q274,Q278,Q279,Q28,Q280,Q281,Q282,Q283,Q288,Q289,I350,Q20,Q200,Q201,Q202,Q203,Q204,Q205,Q206,Q208,Q209,Q21,Q210,Q211,Q212,Q213,Q214,Q218,Q219,Q22,Q220,Q221,Q222,Q223,Q224,Q225,Q226,Q228,Q229,Q23,Q230,Q231,Q232,Q233,Q234,Q238,Q239,Q24,Q240,Q241,Q242,Q243,Q244,Q245,Q246,Q248,Q249,Q25,Q250,Q251,Q252,Q253,Q254,Q255,Q256,Q257,Q258,Q259,Q26,Q260,Q261,Q262,Q263,Q264,Q265,Q266,Q268,Q269,Q200,Q201,Q202,Q203,Q204,Q205,Q206,Q208,Q21,Q210,Q211,Q212,Q213,Q214,Q218,Q219,Q244,Q22,Q220,Q221,Q222,Q223,Q224,Q225,Q226,Q228,Q229,Q230,Q231,Q232,Q233,Q234,Q243,Q252,I350,Q25,Q250,Q251,Q252,Q253,Q254,Q255,Q256,Q257,Q258,Q259,Q26,Q260,Q261,Q262,Q263,Q264,Q265,Q266,Q268,Q269,Q265,Q266,Q27,Q270,Q271,Q272,Q273,Q274,Q278,Q279,Q282,Q283	1588
Bacterial infection NOS	A150,A151,A152,A153,A154,A155,A156,A157,A16,A160,A161,A162,A163,A164,A165,A167,A168,A169,A17,A170,A171,A178,A179,A18,A180,A181,A182,A183,A184,A185,A186,A187,A188,A19,A190,A191,A192,A198,A199,B90,B900,B901,B902,B908,B909,K673,M011,M0110,M0111,M0112,M0113,M0114,M0115,M0116,M0117,M0118,M0119,M490,M4900,M4901,M4902,M4903,M4904,M4905,M4906,M4907,M4908,M4909,M900,M9000,M9001,M9002,M9003,M9004,M9005,M9006,M9007,M9008,M9009,N330,N741,A30,A300,A301,A302,A303,A304,A305,A308,A309,A318,A319,A30,A300,A301,A302,A303,A304,A305,A308,A309,A021,A207,A227,A392,A393,A394,A40,A400,A401,A402,A403,A408,A409,A410,A411,A412,A413,A414,A415,A418,A419,B007,A021,A207,A392,A393,A394,A40,A400,A401,A402,A403,A408,A409,A413,A415,A227,A403,A410,A411,A412,NA,A159,A20,A200,A201,A202,A203,A207,A208,A209,A21,A210,A211,A212,A213,A217,A218,A219,A22,A220,A221,A222,A227,A228,A229,A23,A230,A231,A232,A233,A238,A239,A24,A240,A241,A242,A243,A244,A25,A250,A251,A259,A26,A260,A267,A268,A269,A280,A282,A288,A289,A32,A320,A321,A327,A328,A329,A35,A36,A360,A361,A362,A363,A368,A369,A37,A370,A371,A378,A379,A38,A39,A390,A391,A392,A393,A394,A395,A398,A399,A42,A420,A421,A422,A427,A428,A429,A43,A430,A431,A438,A439,A480,A482,A483,A484,A488,A49,A490,A491,A492,A493,A498,A499,B47,B470,B471,B479,B950,B951,B952,B953,B954,B955,B956,B957,B958,B962,B963,B964,B965,B966,B967,B968,I00,I02,I020,I029,J200,J202,M000,M0000,M0001,M0002,M0003,M0004,M0005,M0006,M0007,M0008,M0009,M001,M0010,M0011,M0012,M0013,M0014,M0015,M0016,M0017,M0018,M0019,M002,M0020,M0021,M0022,M0023,M0024,M0025,M0026,M0027,M0028,M0029,A490,B956,B957,B958,M000,M0000,M0001,M0002,M0003,M0004,M0005,M0006,M0007,M0008,M0009,A38,A491,B950,B951,B952,B953,B954,B955,I00,I02,I020,I029,J202,M002,M0020,M0021,M0022,M0023,M0024,M0025,M0026,M0027,M0028,M0029,I00,I02,I020,I029,B962	1156,1196,1244,1256,1274,1594,1613,1567
Benign neoplasm of brain cranial nerves meninges	C69,C690,C691,C692,C693,C694,C695,C696,C698,C699,D092,C70,C700,C701,C709,C71,C710,C711,C712,C713,C714,C715,C716,C717,C718,C719,C72,C720,C721,C722,C723,C724,C725,C728,C729,D42,D420,D421,D429,D430,D431,D432,D433,D434,C70,C700,C701,C709,C71,C710,C711,C712,C713,C714,C715,C716,C717,C718,C719,C72,C720,C721,C722,C723,C724,C725,C728,C729,C71,C710,C711,C712,C713,C714,C715,C716,C717,C718,C719,D310,D311,D312,D313,D314,D315,D316,D319,D311,D313,D314,D32,D320,D321,D329,D330,D331,D332,D333,D334,D337,D339,D32,D320,D321,D329,D330,D331,D332,D333,D321,D334	1659.12	1029,1030,1031,1032,1033
Bipolar	F060,F062,F20,F200,F201,F202,F203,F204,F205,F206,F208,F209,F22,F220,F228,F229,F232,F233,F24,F25,F250,F251,F252,F258,F259,F29,F443,F448,F20,F200,F201,F202,F203,F204,F205,F206,F208,F209,F25,F250,F251,F252,F258,F259,F22,F220,F228,F229,F233,F24,F060,F062,F232,F29,F063,F204,F30,F300,F301,F302,F308,F309,F31,F310,F311,F312,F313,F314,F315,F316,F317,F318,F319,F328,F330,F331,F332,F333,F334,F338,F34,F340,F341,F348,F349,F380,F381,F388,F39,F30,F300,F301,F302,F308,F309,F31,F310,F311,F312,F313,F314,F315,F316,F317,F318,F319,F204,F328,F330,F331,F332,F333,F334,F338,F204,F328,F330,F331,F332,F333,F334,F338,X71,X710,X711,X712,X713,X714,X715,X716,X717,X718,X719,X72,X720,X721,X722,X723,X724,X725,X726,X727,X728,X729,X73,X730,X731,X732,X733,X734,X735,X736,X737,X738,X739,X75,X750,X751,X752,X753,X754,X755,X756,X757,X758,X759,X76,X760,X7609,X761,X762,X763,X764,X765,X766,X767,X768,X769,X77,X770,X771,X772,X773,X774,X775,X776,X777,X778,X779,X78,X780,X781,X782,X783,X784,X785,X786,X787,X788,X789,X7899,X79,X790,X791,X792,X793,X794,X795,X796,X797,X798,X799,X80,X800,X801,X802,X803,X804,X805,X806,X807,X808,X809,X82,X820,X821,X822,X823,X824,X825,X826,X827,X828,X829,X83,X830,X831,X832,X833,X834,X835,X836,X837,X838,X839,X84,X840,X841,X842,X843,X844,X845,X846,X847,X848,X849,Y22,Y220,Y221,Y222,Y223,Y224,Y225,Y226,Y227,Y228,Y229,Y23,Y230,Y231,Y232,Y233,Y234,Y235,Y236,Y237,Y238,Y239,Y24,Y240,Y241,Y242,Y243,Y244,Y245,Y246,Y247,Y248,Y249,Y25,Y250,Y251,Y252,Y253,Y254,Y255,Y256,Y257,Y258,Y259,Y26,Y260,Y261,Y262,Y263,Y264,Y265,Y266,Y267,Y268,Y269,Y27,Y270,Y271,Y272,Y273,Y274,Y275,Y276,Y277,Y278,Y279,Y28,Y280,Y281,Y282,Y283,Y284,Y285,Y2859,Y286,Y287,Y288,Y289,Y29,Y290,Y291,Y292,Y293,Y294,Y295,Y296,Y297,Y298,Y299,Y31,Y310,Y311,Y312,Y313,Y314,Y315,Y316,Y317,Y318,Y319,Y32,Y320,Y321,Y322,Y323,Y324,Y325,Y326,Y327,Y328,Y329,Y33,Y330,Y331,Y332,Y333,Y334,Y335,Y336,Y337,Y338,Y339,Y870,Y872,Z915,E950,E9500,E9501,E9502,E9503,E9504,E9505,E9506,E9507,E9508,E9509,E951,E9510,E9511,E9518,E952,E9520,E9521,E9528,E9529,E953,E9530,E9531,E9538,E9539,E954,E9549,E955,E9550,E9551,E9552,E9553,E9554,E9555,E9559,E956,E9569,E957,E9570,E9571,E9572,E9579,E958,E9580,E9581,E9582,E9583,E9584,E9585,E9586,E9587,E9588,E9589,E959,E9599,E985,E9850,E9851,E9852,E9853,E9854,E9855,E986,E9869,E988,E9880,E9881,E9882,E9883,E9884,E9885,E9886,E9887,E9888,E9889,E989,E9899,X71,X710,X711,X712,X713,X714,X715,X716,X717,X718,X719,X72,X720,X721,X722,X723,X724,X725,X726,X727,X728,X729,X73,X730,X731,X732,X733,X734,X735,X736,X737,X738,X739,X75,X750,X751,X752,X753,X754,X755,X756,X757,X758,X759,X76,X760,X7609,X761,X762,X763,X764,X765,X766,X767,X768,X769,X77,X770,X771,X772,X773,X774,X775,X776,X777,X778,X779,X78,X780,X781,X782,X783,X784,X785,X786,X787,X788,X789,X7899,X79,X790,X791,X792,X793,X794,X795,X796,X797,X798,X799,X80,X800,X801,X802,X803,X804,X805,X806,X807,X808,X809,X82,X820,X821,X822,X823,X824,X825,X826,X827,X828,X829,X83,X830,X831,X832,X833,X834,X835,X836,X837,X838,X839,X84,X840,X841,X842,X843,X844,X845,X846,X847,X848,X849,Y870,Z915,E950,E9500,E9501,E9502,E9503,E9504,E9505,E9506,E9507,E9508,E9509,E951,E9510,E9511,E9518,E952,E9520,E9521,E9528,E9529,E953,E9530,E9531,E9538,E9539,E954,E9549,E955,E9550,E9551,E9552,E9553,E9554,E9555,E9559,E956,E9569,E957,E9570,E9571,E9572,E9579,E958,E9580,E9581,E9582,E9583,E9584,E9585,E9586,E9587,E9588,E9589,E959,E9599,F064,F341,F40,F400,F401,F402,F408,F409,F410,F411,F412,F413,F418,F419,F42,F420,F421,F422,F428,F429,F430,F431,F480,F489,F931,F932,F99,R452,R455,R457,F064,F40,F400,F401,F402,F408,F409,F410,F411,F412,F413,F418,F419,F931,F932,F411,F400,F401,F410,F932,F40,F400,F401,F402,F408,F409,F931,NA,F42,F420,F421,F422,F428,F429,F341,F430,R457,F431,F21,F340,F600,F601,F602,F603,F604,F605,F606,F607,F608,F609,F61,F680,F681,F69,F21,F601,F605,F602,F603,F52,F520,F521,F522,F523,F524,F525,F526,F527,F528,F529,F64,F640,F641,F642,F648,F649,F650,F651,F652,F653,F654,F655,F659,F660,F661,F662,F669,V417,F520,F442,F444,F445,F446,F45,F450,F451,F452,F453,F454,F458,F459,F488,F59,F688,F44,F440,F441,F442,F443,F444,F445,F446,F447,F448,F449,F481,F453,F458,F59,NA,F444,F445,F446,F45,F450,F451,F452,F453,F454,F458,F459,F432,F438,F439,F948,F50,F500,F501,F502,F503,F504,F505,F508,F509,F983,F500,F54,F621,G210,G442,Z046,Z864,Z865,V119,V154,V402,V403,V409,V663,V6631,V6632,V6639,V673,V701,V702,V710,NA,G442	1243,1286,1287,1288,1289,1290,1291
Blindness and low vision	H52,H520,H521,H522,H523,H524,H525,H526,H527,H54,H540,H541,H542,H543,H544,H545,H546,H547,H549,Z973,V410,H521,H522,H524,H520,H54,H540,H541,H542,H543,H544,H545,H546,H547,H549	1242,1274,1275,1276,1277,1278,1279,1281,1282,1527,1528,1529,1530,1629,1435	1030.11
Blood in stool	K625,K920,K921,K922,K920,K921,K625,K922,R161,R190,R193,R161,R195	1137,1154,1459,1461,1462,1463,1599,1600,1601,1602,1256,1509	1019,1020,1021,1022,1023
Symptoms involving digestive system	K50,K500,K501,K508,K509,K51,K510,K511,K512,K513,K514,K515,K518,K519,K50,K500,K501,K508,K509,K51,K510,K511,K512,K513,K514,K515,K518,K519,K510,K511,K512,K626,K633,K633,K90,K900,K901,K902,K903,K904,K908,K909,K900,K901,K529,Z432,Z932,V442,V552,K560,K561,K562,K563,K564,K565,K566,K567,K560,K567,K564,K565,K561,K562,K563,K566,K522,K528,R14,R15,R191,R192,R194,R198,K522,K528,R14,K57,K570,K571,K572,K573,K574,K575,K578,K579,K57,K570,K571,K572,K573,K574,K575,K578,K579,K590,K58,K580,K589,K59,K590,K591,K592,K593,K594,K598,K599,R933,R935,Z871,V127,V473,K58,K580,K589,R933,R935,Z871,V127	1137,1154,1191,1459,1461,1462,1463,1599,1600,1601,1602,1603,1256,1509	1019,1020,1021,1022,1023
Dyschromia and Vitiligo	L21,L210,L211,L218,L219,L303,L21,L210,L211,L218,L219,Q80,Q800,Q801,Q802,Q803,Q804,Q808,Q809,Q81,Q810,Q811,Q812,Q818,Q819,Q821,Q822,Q823,Q824,Q828,Q829,Q80,Q800,Q801,Q802,Q803,Q804,Q808,Q809,Q821,Q822,Q823,L573,L80,L81,L810,L811,L812,L813,L814,L815,L816,L817,L818,L819,L950,L958,L959,L80,L573,L81,L810,L811,L812,L813,L814,L815,L816,L817,L818,L819,L950,L958,L959,H133,L00,L10,L100,L101,L102,L103,L104,L105,L108,L109,L12,L120,L121,L122,L123,L128,L129,L130,L131,L138,L139,L14,L26,L28,L280,L281,L282,L304,L43,L430,L431,L432,L433,L438,L439,L441,L442,L443,L51,L510,L511,L512,L518,L519,L52,L530,L531,L532,L533,L538,L539,L54,L540,L548,L661,L71,L710,L711,L718,L719,L920,L93,L930,L931,L932,L951,L981,L982,M32,M320,M321,M328,M329,M3290,L123,L51,L510,L511,L512,L518,L519,L530,L531,L532,L533,H133,L10,L100,L101,L102,L103,L104,L105,L108,L109,L12,L120,L121,L122,L123,L128,L129,L130,L131,L138,L139,L14,L122,L130,L131,H133,L10,L100,L101,L102,L103,L104,L105,L108,L109,L12,L120,L121,L122,L123,L128,L129,L71,L710,L711,L718,L719,L93,L930,L931,L932,M32,M320,M321,M328,M329,M3290,L93,L930,L931,L932,M32,M320,M321,M328,M329,M3290,L28,L280,L281,L282,L43,L430,L431,L432,L433,L438,L439,L441,L442,L443,L661,L00,L304,L52,L538,L54,L540,L548,L920,L951,L981,L982,L52,L26,L539,L305,L40,L400,L401,L402,L403,L404,L405,L408,L409,L41,L410,L411,L412,L413,L414,L415,L418,L419,L42,L440,L945,M070,M0700,M0701,M0702,M0703,M0704,M0705,M0706,M0707,M0708,M0709,M072,M0720,M0721,M0722,M0723,M0724,M0725,M0726,M0727,M0728,M0729,M073,M0730,M0731,M0732,M0733,M0734,M0735,M0736,M0737,M0738,M0739,L41,L410,L411,L412,L413,L414,L415,L418,L419,L945,L305,L42,L440,L40,L400,L401,L402,L403,L404,L405,L408,L409,M070,M0700,M0701,M0702,M0703,M0704,M0705,M0706,M0707,M0708,M0709,M072,M0720,M0721,M0722,M0723,M0724,M0725,M0726,M0727,M0728,M0729,M073,M0730,M0731,M0732,M0733,M0734,M0735,M0736,M0737,M0738,M0739,L400,L401,L402,L403,L404,L408,L405,M070,M0700,M0701,M0702,M0703,M0704,M0705,M0706,M0707,M0708,M0709,M072,M0720,M0721,M0722,M0723,M0724,M0725,M0726,M0727,M0728,M0729,M073,M0730,M0731,M0732,M0733,M0734,M0735,M0736,M0737,M0738,M0739,D841,D86,D860,D861,D862,D863,D868,D869,G532	1383,1384,1452,1660,1661,1680	1003,1060,1059
Cancer of brain and nervous system	C69,C690,C691,C692,C693,C694,C695,C696,C698,C699,D092,C70,C700,C701,C709,C71,C710,C711,C712,C713,C714,C715,C716,C717,C718,C719,C72,C720,C721,C722,C723,C724,C725,C728,C729,D42,D420,D421,D429,D430,D431,D432,D433,D434,C70,C700,C701,C709,C71,C710,C711,C712,C713,C714,C715,C716,C717,C718,C719,C72,C720,C721,C722,C723,C724,C725,C728,C729,C71,C710,C711,C712,C713,C714,C715,C716,C717,C718,C719,D310,D311,D312,D313,D314,D315,D316,D319,D311,D313,D314,D32,D320,D321,D329,D330,D331,D332,D333,D334,D337,D339,D32,D320,D321,D329,D330,D331,D332,D333,D321,D334	1251.14	1032.1
Cardiac arrest and ventricular fibrillation	I440,I441,I442,I443,I444,I445,I446,I447,I450,I451,I452,I453,I454,I455,I456,I458,I459,Z950,Z959,V450,V533,I440,I441,I442,I443,I455,I440,I441,I442,I455,I444,I445,I446,I447,I450,I451,I452,I453,I454,I450,I451,I444,I445,I446,I447,I456,I458,Z950,Z959,V450,V533,Z950,V450,V533,I46,I460,I461,I469,I47,I470,I471,I472,I479,I48,I480,I481,I482,I483,I484,I489,I491,I492,I493,I494,I495,I498,I499,R000,R001,R002,I47,I470,I471,I472,I479,I492,I471,I492,I470,I472,I48,I480,I481,I482,I483,I484,I489,I494,I498,R001,I46,I460,I461,I469,I46,I460,I461,I469,I499,I491,I493,I491,R000,I495,R002	1066,1075,1076,1077,1471,1483,1484,1485,1486,1487
Cardiac conduction disorders	I440,I441,I442,I443,I444,I445,I446,I447,I450,I451,I452,I453,I454,I455,I456,I458,I459,Z950,Z959,V450,V533,I440,I441,I442,I443,I455,I440,I441,I442,I455,I444,I445,I446,I447,I450,I451,I452,I453,I454,I450,I451,I444,I445,I446,I447,I456,I458,Z950,Z959,V450,V533,Z950,V450,V533,I46,I460,I461,I469,I47,I470,I471,I472,I479,I48,I480,I481,I482,I483,I484,I489,I491,I492,I493,I494,I495,I498,I499,R000,R001,R002,I47,I470,I471,I472,I479,I492,I471,I492,I470,I472,I48,I480,I481,I482,I483,I484,I489,I494,I498,R001,I46,I460,I461,I469,I46,I460,I461,I469,I499,I491,I493,I491,R000,I495,R002	1066,1075,1076,1077,1471,1483,1484,1485,1486,1487
Cardiomegaly	I26,I260,I269,I270,I271,I278,I279,I28,I280,I281,I288,I289,I26,I260,I269,I26,I260,I269,I270,I271,I278,I279,I270,I517	1079,1588,1066,1075,1076,1077,1078,1485	1082
Cardiomyopathy	A395,B332,B376,I010,I011,I012,I088,I090,I092,I30,I300,I301,I308,I309,I31,I310,I311,I312,I313,I318,I319,I32,I320,I321,I328,I33,I330,I339,I38,I40,I400,I401,I408,I409,I41,I410,I411,I412,I418,I514,I012,I090,I40,I400,I401,I408,I409,I41,I410,I411,I412,I418,I514,I010,I092,I30,I300,I301,I308,I309,I31,I310,I311,I312,I313,I318,I319,I32,I320,I321,I328,I010,I30,I300,I301,I308,I309,I32,I320,I321,I328,I092,I310,I311,I312,I318,B376,I011,I088,I33,I330,I339,I38,I42,I420,I421,I422,I423,I424,I425,I426,I427,I428,I429,I43,I430,I431,I432,I438,I42,I420,I421,I422,I423,I424,I425,I426,I427,I428,I429,I421,I422,I43,I430,I431,I432,I438,I426	1426,1589,1080,1590,1066,1075,1076,1077,1078,1079,1588
Dental caries	K00,K000,K001,K002,K003,K004,K005,K006,K007,K008,K009,K01,K010,K011,K000,K001,K002,K004,K005,K006,K01,K010,K011,K02,K020,K021,K022,K023,K024,K025,K028,K029,K030,K031,K032,K033,K034,K035,K037,K038,K039,K02,K020,K021,K022,K023,K024,K025,K028,K029,K030,K031,K032,K033,K034,K035,K04,K040,K041,K042,K043,K044,K045,K046,K047,K048,K049,K040,K041,K042,K046,K047,K036,K044,K045,K050,K051,K052,K0522,K053,K054,K055,K056,K060,K061,K062,K068,K069,K050,K051,K060,K044,K045,K052,K0522,K053,K054,K044,K052,K0522,K045,K053,K072,K073,K074,K075,K078,K079,K072,K073,K074,K080,K081,K082,K083,K088,K089,NA,K082,K070,K071,K076,K090,K091,K092,K100,K101,K102,K103,K108,K109,K090,K091,K092,K070,K071,K076,K076,K102,K103,K100,K108,K109
Cataract	H25,H250,H251,H252,H258,H259,H26,H260,H261,H262,H263,H264,H268,H269,H280,H281,H282,Z961,V431,H260,H25,H250,H251,H252,H258,H259,H261	1242,1274,1275,1276,1277,1278,1279,1281,1282,1527,1528,1529,1530,1629,1435	1030.11
Intracerebral hemorrhage	I60,I600,I601,I602,I603,I604,I605,I606,I607,I608,I609,I61,I610,I611,I612,I613,I614,I615,I616,I618,I619,I620,I621,I629,S064,S0640,S0641,I60,I600,I601,I602,I603,I604,I605,I606,I607,I608,I609,I61,I610,I611,I612,I613,I614,I615,I616,I618,I619,I620,G450,G451,G452,G454,G458,G459,G460,G461,G462,G463,G464,G465,G466,G467,G468,I63,I630,I631,I632,I633,I634,I635,I636,I638,I639,I64,I65,I650,I651,I652,I653,I658,I659,I66,I660,I661,I662,I663,I664,I668,I669,I67,I670,I671,I672,I673,I674,I675,I676,I677,I678,I679,I68,I680,I681,I682,I688,I69,I690,I691,I692,I693,I694,I698,I631,I632,I65,I650,I651,I652,I653,I658,I659,I672,I631,I632,I672,I63,I630,I631,I632,I633,I634,I635,I636,I638,I639,I64,I66,I660,I661,I662,I663,I664,I668,I669,I676,I630,I633,I634,I636,I638,I64,G450,G451,G452,G458,G459,G460,G461,G462,I67,I670,I671,I672,I673,I674,I675,I676,I677,I678,I679,G450,G451,G452,G458,G459,G460,G461,G462,I675,I671,NA,I69,I690,I691,I692,I693,I694,I698	1425,1491,1083,1086
Cerebrovascular disease	I60,I600,I601,I602,I603,I604,I605,I606,I607,I608,I609,I61,I610,I611,I612,I613,I614,I615,I616,I618,I619,I620,I621,I629,S064,S0640,S0641,I60,I600,I601,I602,I603,I604,I605,I606,I607,I608,I609,I61,I610,I611,I612,I613,I614,I615,I616,I618,I619,I620,G450,G451,G452,G454,G458,G459,G460,G461,G462,G463,G464,G465,G466,G467,G468,I63,I630,I631,I632,I633,I634,I635,I636,I638,I639,I64,I65,I650,I651,I652,I653,I658,I659,I66,I660,I661,I662,I663,I664,I668,I669,I67,I670,I671,I672,I673,I674,I675,I676,I677,I678,I679,I68,I680,I681,I682,I688,I69,I690,I691,I692,I693,I694,I698,I631,I632,I65,I650,I651,I652,I653,I658,I659,I672,I631,I632,I672,I63,I630,I631,I632,I633,I634,I635,I636,I638,I639,I64,I66,I660,I661,I662,I663,I664,I668,I669,I676,I630,I633,I634,I636,I638,I64,G450,G451,G452,G458,G459,G460,G461,G462,I67,I670,I671,I672,I673,I674,I675,I676,I677,I678,I679,G450,G451,G452,G458,G459,G460,G461,G462,I675,I671,NA,I69,I690,I691,I692,I693,I694,I698	1425,1491,1083,1086
Cholelithiasis	K80,K800,K801,K802,K803,K8036,K804,K805,K808,K81,K810,K811,K818,K819,K80,K800,K801,K802,K803,K8036,K804,K805,K808,K800,K801,K804,K805,K81,K810,K811,K818,K819,K82,K820,K821,K822,K823,K824,K828,K829,K83,K830,K831,K832,K833,K834,K835,K838,K839,K87,K870,K871,K915,R932,K830,K831,K824,K820,K821,K822,K823,K828,K829,K83,K830,K831,K832,K833,K834,K835,K838,K839,K87,K870,K871,K915,R932	1159,1160,1161,1162,1163
Obstructive chronic bronchitis	J45,J450,J451,J458,J459,J46,J46,J41,J410,J411,J418,J42,J43,J430,J431,J432,J438,J439,J44,J440,J441,J448,J449,J47,J43,J430,J431,J432,J438,J439,J41,J410,J411,J418,J42,J44,J440,J441,J448,J449,J44,J440,J441,J448,J449,J47,J40	1111,1112,1113,1114,1115,1117,1120,1121,1122,1124,1472
Coagulation defects	D65,D66,D67,D68,D680,D681,D682,D683,D684,D685,D686,D688,D689,D66,D67,D680,D681,D682,D680,D682,D66,O723,O991,D684,D683,D65,D68,D680,D681,D682,D683,D684,D685,D686,D688,D689,D688,D689,NA,NA,D69,D690,D691,D692,D693,D694,D695,D696,D698,D699,R233,D690,D693,D694,D695,D696,D693,D694,D695,D691	1445.16
Congenital anomalies of great vessels	I350,P293,Q20,Q200,Q201,Q202,Q203,Q204,Q205,Q206,Q208,Q209,Q21,Q210,Q211,Q212,Q213,Q214,Q218,Q219,Q22,Q220,Q221,Q222,Q223,Q224,Q225,Q226,Q228,Q229,Q23,Q230,Q231,Q232,Q233,Q234,Q238,Q239,Q24,Q240,Q241,Q242,Q243,Q244,Q245,Q246,Q248,Q249,Q25,Q250,Q251,Q252,Q253,Q254,Q255,Q256,Q257,Q258,Q259,Q26,Q260,Q261,Q262,Q263,Q264,Q265,Q266,Q268,Q269,Q27,Q270,Q271,Q272,Q273,Q274,Q278,Q279,Q28,Q280,Q281,Q282,Q283,Q288,Q289,I350,Q20,Q200,Q201,Q202,Q203,Q204,Q205,Q206,Q208,Q209,Q21,Q210,Q211,Q212,Q213,Q214,Q218,Q219,Q22,Q220,Q221,Q222,Q223,Q224,Q225,Q226,Q228,Q229,Q23,Q230,Q231,Q232,Q233,Q234,Q238,Q239,Q24,Q240,Q241,Q242,Q243,Q244,Q245,Q246,Q248,Q249,Q25,Q250,Q251,Q252,Q253,Q254,Q255,Q256,Q257,Q258,Q259,Q26,Q260,Q261,Q262,Q263,Q264,Q265,Q266,Q268,Q269,Q200,Q201,Q202,Q203,Q204,Q205,Q206,Q208,Q21,Q210,Q211,Q212,Q213,Q214,Q218,Q219,Q244,Q22,Q220,Q221,Q222,Q223,Q224,Q225,Q226,Q228,Q229,Q230,Q231,Q232,Q233,Q234,Q243,Q252,I350,Q25,Q250,Q251,Q252,Q253,Q254,Q255,Q256,Q257,Q258,Q259,Q26,Q260,Q261,Q262,Q263,Q264,Q265,Q266,Q268,Q269,Q265,Q266,Q27,Q270,Q271,Q272,Q273,Q274,Q278,Q279,Q282,Q283	1588
Cardiac congenital anomalies	I350,P293,Q20,Q200,Q201,Q202,Q203,Q204,Q205,Q206,Q208,Q209,Q21,Q210,Q211,Q212,Q213,Q214,Q218,Q219,Q22,Q220,Q221,Q222,Q223,Q224,Q225,Q226,Q228,Q229,Q23,Q230,Q231,Q232,Q233,Q234,Q238,Q239,Q24,Q240,Q241,Q242,Q243,Q244,Q245,Q246,Q248,Q249,Q25,Q250,Q251,Q252,Q253,Q254,Q255,Q256,Q257,Q258,Q259,Q26,Q260,Q261,Q262,Q263,Q264,Q265,Q266,Q268,Q269,Q27,Q270,Q271,Q272,Q273,Q274,Q278,Q279,Q28,Q280,Q281,Q282,Q283,Q288,Q289,I350,Q20,Q200,Q201,Q202,Q203,Q204,Q205,Q206,Q208,Q209,Q21,Q210,Q211,Q212,Q213,Q214,Q218,Q219,Q22,Q220,Q221,Q222,Q223,Q224,Q225,Q226,Q228,Q229,Q23,Q230,Q231,Q232,Q233,Q234,Q238,Q239,Q24,Q240,Q241,Q242,Q243,Q244,Q245,Q246,Q248,Q249,Q25,Q250,Q251,Q252,Q253,Q254,Q255,Q256,Q257,Q258,Q259,Q26,Q260,Q261,Q262,Q263,Q264,Q265,Q266,Q268,Q269,Q200,Q201,Q202,Q203,Q204,Q205,Q206,Q208,Q21,Q210,Q211,Q212,Q213,Q214,Q218,Q219,Q244,Q22,Q220,Q221,Q222,Q223,Q224,Q225,Q226,Q228,Q229,Q230,Q231,Q232,Q233,Q234,Q243,Q252,I350,Q25,Q250,Q251,Q252,Q253,Q254,Q255,Q256,Q257,Q258,Q259,Q26,Q260,Q261,Q262,Q263,Q264,Q265,Q266,Q268,Q269,Q265,Q266,Q27,Q270,Q271,Q272,Q273,Q274,Q278,Q279,Q282,Q283	1588
Cardiac and circulatory congenital anomalies	I350,P293,Q20,Q200,Q201,Q202,Q203,Q204,Q205,Q206,Q208,Q209,Q21,Q210,Q211,Q212,Q213,Q214,Q218,Q219,Q22,Q220,Q221,Q222,Q223,Q224,Q225,Q226,Q228,Q229,Q23,Q230,Q231,Q232,Q233,Q234,Q238,Q239,Q24,Q240,Q241,Q242,Q243,Q244,Q245,Q246,Q248,Q249,Q25,Q250,Q251,Q252,Q253,Q254,Q255,Q256,Q257,Q258,Q259,Q26,Q260,Q261,Q262,Q263,Q264,Q265,Q266,Q268,Q269,Q27,Q270,Q271,Q272,Q273,Q274,Q278,Q279,Q28,Q280,Q281,Q282,Q283,Q288,Q289,I350,Q20,Q200,Q201,Q202,Q203,Q204,Q205,Q206,Q208,Q209,Q21,Q210,Q211,Q212,Q213,Q214,Q218,Q219,Q22,Q220,Q221,Q222,Q223,Q224,Q225,Q226,Q228,Q229,Q23,Q230,Q231,Q232,Q233,Q234,Q238,Q239,Q24,Q240,Q241,Q242,Q243,Q244,Q245,Q246,Q248,Q249,Q25,Q250,Q251,Q252,Q253,Q254,Q255,Q256,Q257,Q258,Q259,Q26,Q260,Q261,Q262,Q263,Q264,Q265,Q266,Q268,Q269,Q200,Q201,Q202,Q203,Q204,Q205,Q206,Q208,Q21,Q210,Q211,Q212,Q213,Q214,Q218,Q219,Q244,Q22,Q220,Q221,Q222,Q223,Q224,Q225,Q226,Q228,Q229,Q230,Q231,Q232,Q233,Q234,Q243,Q252,I350,Q25,Q250,Q251,Q252,Q253,Q254,Q255,Q256,Q257,Q258,Q259,Q26,Q260,Q261,Q262,Q263,Q264,Q265,Q266,Q268,Q269,Q265,Q266,Q27,Q270,Q271,Q272,Q273,Q274,Q278,Q279,Q282,Q283	1588
Digestive congenital anomalies	Q380,Q381,Q382,Q383,Q384,Q385,Q386,Q387,Q388,Q39,Q390,Q391,Q392,Q393,Q394,Q395,Q396,Q398,Q399,Q40,Q400,Q401,Q402,Q403,Q408,Q409,Q41,Q410,Q411,Q412,Q418,Q419,Q42,Q420,Q421,Q422,Q423,Q428,Q429,Q43,Q430,Q431,Q432,Q433,Q434,Q435,Q436,Q437,Q438,Q439,Q44,Q440,Q441,Q442,Q443,Q444,Q445,Q446,Q447,Q45,Q450,Q451,Q452,Q453,Q458,Q459,Q380,Q381,Q382,Q383,Q384,Q385,Q386,Q387,Q388,Q39,Q390,Q391,Q392,Q393,Q394,Q395,Q396,Q398,Q399,Q40,Q400,Q401,Q402,Q403,Q408,Q409,Q390,Q391,Q392,Q393,Q394,Q380,Q381,Q382,Q383,Q386,Q387,Q388,Q39,Q390,Q391,Q392,Q393,Q394,Q395,Q396,Q398,Q399,Q401,Q402,Q403,Q41,Q410,Q411,Q412,Q418,Q419,Q42,Q420,Q421,Q422,Q423,Q428,Q429,Q43,Q430,Q431,Q432,Q433,Q434,Q435,Q436,Q437,Q438,Q439,Q44,Q440,Q441,Q442,Q443,Q444,Q445,Q446,Q447,Q450,Q451,Q452,Q453,Q458,Q41,Q410,Q411,Q412,Q418,Q419,Q42,Q420,Q421,Q422,Q423,Q428,Q429,Q43,Q430,Q431,Q432,Q433,Q434,Q435,Q436,Q437,Q438,Q439,Q44,Q440,Q441,Q442,Q443,Q444,Q445,Q446,Q447,Q450,Q451,Q452,Q453,Q400,Q500,Q501,Q502,Q503,Q504,Q505,Q506,Q51,Q510,Q511,Q512,Q513,Q514,Q515,Q516,Q517,Q518,Q519,Q520,Q521,Q522,Q523,Q524,Q525,Q526,Q527,Q528,Q529,Q53,Q530,Q531,Q532,Q539,Q54,Q540,Q541,Q542,Q543,Q544,Q548,Q549,Q55,Q550,Q551,Q552,Q553,Q554,Q555,Q556,Q558,Q559,Q56,Q560,Q561,Q562,Q563,Q564,Q60,Q600,Q601,Q602,Q603,Q604,Q605,Q606,Q61,Q610,Q611,Q612,Q613,Q614,Q615,Q618,Q619,Q62,Q620,Q621,Q622,Q623,Q624,Q625,Q626,Q627,Q628,Q63,Q630,Q631,Q632,Q633,Q638,Q639,Q640,Q641,Q642,Q643,Q644,Q645,Q646,Q647,Q648,Q649,Q500,Q501,Q502,Q503,Q504,Q505,Q506,Q51,Q510,Q511,Q512,Q513,Q514,Q515,Q516,Q517,Q518,Q519,Q520,Q521,Q522,Q523,Q524,Q525,Q526,Q527,Q528,Q529,Q53,Q530,Q531,Q532,Q539,Q54,Q540,Q541,Q542,Q543,Q544,Q548,Q549,Q55,Q550,Q551,Q552,Q553,Q554,Q555,Q556,Q558,Q559,Q56,Q560,Q561,Q562,Q563,Q564,Q640,Q500,Q501,Q502,Q503,Q504,Q505,Q506,Q51,Q510,Q511,Q512,Q513,Q514,Q515,Q516,Q517,Q518,Q519,Q520,Q521,Q522,Q523,Q524,Q525,Q526,Q527,Q528,Q53,Q530,Q531,Q532,Q539,Q54,Q540,Q541,Q542,Q543,Q544,Q548,Q549,Q555,Q556,Q640,Q60,Q600,Q601,Q602,Q603,Q604,Q605,Q606,Q61,Q610,Q611,Q612,Q613,Q614,Q615,Q618,Q619,Q624,Q625,Q626,Q627,Q628,Q63,Q630,Q631,Q632,Q633,Q638,Q639,Q641,Q642,Q643,Q644,Q645,Q646,Q647,Q648,Q649,Q61,Q610,Q611,Q612,Q613,Q614,Q615,Q618,Q619,Q60,Q600,Q601,Q602,Q603,Q604,Q605,Q606,Q63,Q630,Q631,Q632,Q633,Q638,Q639,Q62,Q620,Q621,Q622,Q623,Q624,Q625,Q626,Q627,Q628
Cardiac shunt heart septal defect	I350,P293,Q20,Q200,Q201,Q202,Q203,Q204,Q205,Q206,Q208,Q209,Q21,Q210,Q211,Q212,Q213,Q214,Q218,Q219,Q22,Q220,Q221,Q222,Q223,Q224,Q225,Q226,Q228,Q229,Q23,Q230,Q231,Q232,Q233,Q234,Q238,Q239,Q24,Q240,Q241,Q242,Q243,Q244,Q245,Q246,Q248,Q249,Q25,Q250,Q251,Q252,Q253,Q254,Q255,Q256,Q257,Q258,Q259,Q26,Q260,Q261,Q262,Q263,Q264,Q265,Q266,Q268,Q269,Q27,Q270,Q271,Q272,Q273,Q274,Q278,Q279,Q28,Q280,Q281,Q282,Q283,Q288,Q289,I350,Q20,Q200,Q201,Q202,Q203,Q204,Q205,Q206,Q208,Q209,Q21,Q210,Q211,Q212,Q213,Q214,Q218,Q219,Q22,Q220,Q221,Q222,Q223,Q224,Q225,Q226,Q228,Q229,Q23,Q230,Q231,Q232,Q233,Q234,Q238,Q239,Q24,Q240,Q241,Q242,Q243,Q244,Q245,Q246,Q248,Q249,Q25,Q250,Q251,Q252,Q253,Q254,Q255,Q256,Q257,Q258,Q259,Q26,Q260,Q261,Q262,Q263,Q264,Q265,Q266,Q268,Q269,Q200,Q201,Q202,Q203,Q204,Q205,Q206,Q208,Q21,Q210,Q211,Q212,Q213,Q214,Q218,Q219,Q244,Q22,Q220,Q221,Q222,Q223,Q224,Q225,Q226,Q228,Q229,Q230,Q231,Q232,Q233,Q234,Q243,Q252,I350,Q25,Q250,Q251,Q252,Q253,Q254,Q255,Q256,Q257,Q258,Q259,Q26,Q260,Q261,Q262,Q263,Q264,Q265,Q266,Q268,Q269,Q265,Q266,Q27,Q270,Q271,Q272,Q273,Q274,Q278,Q279,Q282,Q283	1588
Constipation	K50,K500,K501,K508,K509,K51,K510,K511,K512,K513,K514,K515,K518,K519,K50,K500,K501,K508,K509,K51,K510,K511,K512,K513,K514,K515,K518,K519,K510,K511,K512,K626,K633,K633,K90,K900,K901,K902,K903,K904,K908,K909,K900,K901,K529,Z432,Z932,V442,V552,K560,K561,K562,K563,K564,K565,K566,K567,K560,K567,K564,K565,K561,K562,K563,K566,K522,K528,R14,R15,R191,R192,R194,R198,K522,K528,R14,K57,K570,K571,K572,K573,K574,K575,K578,K579,K57,K570,K571,K572,K573,K574,K575,K578,K579,K590,K58,K580,K589,K59,K590,K591,K592,K593,K594,K598,K599,R933,R935,Z871,V127,V473,K58,K580,K589,R933,R935,Z871,V127	1137,1154,1191,1459,1461,1462,1463,1599,1600,1601,1602,1603,1256,1509	1019,1020,1021,1022,1023
Contracture of joint	M201,M202,M203,M204,M205,M206,M214,M2140,M2141,M2142,M2143,M2144,M2145,M2146,M2147,M2148,M2149,M216,M2160,M2161,M2162,M2163,M2164,M2165,M2166,M2167,M2168,M2169,M214,M2140,M2141,M2142,M2143,M2144,M2145,M2146,M2147,M2148,M2149,M202,M203,M204,M205,M206,M204,NA,M202,M201,M200,M21,M210,M2100,M2101,M2102,M2103,M2104,M2105,M2106,M2107,M2108,M2109,M211,M2110,M2111,M2112,M2113,M2114,M2115,M2116,M2117,M2118,M2119,M212,M2120,M2121,M2122,M2123,M2124,M2125,M2126,M2127,M2128,M2129,M213,M2130,M2131,M2132,M2133,M2134,M2135,M2136,M2137,M2138,M2139,M214,M2140,M2141,M2142,M2143,M2144,M2145,M2146,M2147,M2148,M2149,M215,M2150,M2151,M2152,M2153,M2154,M2155,M2156,M2157,M2158,M2159,M216,M2160,M2161,M2162,M2163,M2164,M2165,M2166,M2167,M2168,M2169,M217,M2170,M2171,M2172,M2173,M2174,M2175,M2176,M2177,M2178,M2179,M218,M2180,M2181,M2182,M2183,M2184,M2185,M2186,M2187,M2188,M2189,M219,M2190,M2191,M2192,M2193,M2194,M2195,M2196,M2197,M2198,M2199,M925,M9250,M9251,NA,M200,NA,NA,NA,M400,M4000,M4001,M4002,M4003,M4004,M4005,M4006,M4007,M4008,M4009,M401,M4010,M4011,M4012,M4013,M4014,M4015,M4016,M4017,M4018,M4019,M402,M4020,M4021,M4022,M4023,M4024,M4025,M4026,M4027,M4028,M4029,M403,M4030,M4031,M4032,M4033,M4034,M4035,M4036,M4037,M4038,M4039,M405,M4050,M4051,M4052,M4053,M4054,M4055,M4056,M4057,M4058,M4059,M41,M410,M4100,M4101,M4102,M4103,M4104,M4105,M4106,M4107,M4108,M4109,M411,M4110,M4111,M4112,M4113,M4114,M4115,M4116,M4117,M4118,M4119,M412,M4120,M4121,M4122,M4123,M4124,M4125,M4126,M4127,M4128,M4129,M413,M4130,M4131,M4132,M4133,M4134,M4135,M4136,M4137,M4138,M4139,M414,M4140,M4141,M4142,M4143,M4144,M4145,M4146,M4147,M4148,M4149,M415,M4150,M4151,M4152,M4153,M4154,M4155,M4156,M4157,M4158,M4159,M418,M4180,M4181,M4182,M4183,M4184,M4185,M4186,M4187,M4188,M4189,M419,M4190,M4191,M4192,M4193,M4194,M4195,M4196,M4197,M4198,M4199,M439,M4390,M4391,M4392,M4393,M4394,M4395,M4396,M4397,M4398,M4399,M962,M963,M964,M965,Q763,M400,M4000,M4001,M4002,M4003,M4004,M4005,M4006,M4007,M4008,M4009,M401,M4010,M4011,M4012,M4013,M4014,M4015,M4016,M4017,M4018,M4019,M402,M4020,M4021,M4022,M4023,M4024,M4025,M4026,M4027,M4028,M4029,M403,M4030,M4031,M4032,M4033,M4034,M4035,M4036,M4037,M4038,M4039,M962,M963,M405,M4050,M4051,M4052,M4053,M4054,M4055,M4056,M4057,M4058,M4059,M964,M41,M410,M4100,M4101,M4102,M4103,M4104,M4105,M4106,M4107,M4108,M4109,M411,M4110,M4111,M4112,M4113,M4114,M4115,M4116,M4117,M4118,M4119,M412,M4120,M4121,M4122,M4123,M4124,M4125,M4126,M4127,M4128,M4129,M413,M4130,M4131,M4132,M4133,M4134,M4135,M4136,M4137,M4138,M4139,M414,M4140,M4141,M4142,M4143,M4144,M4145,M4146,M4147,M4148,M4149,M415,M4150,M4151,M4152,M4153,M4154,M4155,M4156,M4157,M4158,M4159,M418,M4180,M4181,M4182,M4183,M4184,M4185,M4186,M4187,M4188,M4189,M419,M4190,M4191,M4192,M4193,M4194,M4195,M4196,M4197,M4198,M4199,M965,M430,M4300,M4301,M4302,M4303,M4304,M4305,M4306,M4307,M4308,M4309,M431,M4310,M4311,M4312,M4313,M4314,M4315,M4316,M4317,M4318,M4319,M95,M950,M951,M952,M953,M954,M955,M958,M959,M9596,M998,M9980,M9981,M9982,M9983,M9984,M9985,M9986,M9987,M9988,M9989,M999,M9990,M9991,M9992,M9993,M9994,M9995,M9996,M9997,M9998,M9999,M430,M4300,M4301,M4302,M4303,M4304,M4305,M4306,M4307,M4308,M4309,M431,M4310,M4311,M4312,M4313,M4314,M4315,M4316,M4317,M4318,M4319,M212,M2120,M2121,M2122,M2123,M2124,M2125,M2126,M2127,M2128,M2129,M245,M2450,M2451,M2452,M2453,M2454,M2455,M2456,M2457,M2458,M2459	1619,1620,1621,1622,1623,1624,1633,1634,1635,1636,1637,1638,1639,1640,1647,1648,1649,1650,1651,1652,1653,1654,1655,1656,1537,1538,1540,1541,1542,1543,1544,1477
Corneal opacity and other disorders of cornea	H44,H440,H441,H442,H443,H444,H445,H446,H447,H448,H449,H442,H444,H33,H330,H331,H332,H333,H334,H335,H33,H330,H331,H332,H333,H334,H335,H331,G453,H34,H340,H341,H342,H348,H349,H35,H350,H351,H352,H353,H354,H355,H356,H357,H358,H359,H36,H360,H368,H351,H353,H353,H352,H357,H357,G453,H34,H340,H341,H342,H348,H349,H350,H354,H355,H36,H360,H368,H356,H31,H310,H311,H312,H313,H314,H318,H319,H32,H320,H328,H310,H311,H312,H18,H180,H181,H182,H183,H184,H185,H186,H187,H188,H189,Z947,V425,H17,H170,H171,H178,H179,H181,H182,H184,H186,H186,H185,Z947,V425,H40,H400,H401,H402,H403,H404,H405,H406,H408,H409,H42,H420,H428,H401,H401,H402	1242,1274,1275,1276,1277,1278,1279,1281,1282,1527,1528,1529,1530,1629,1435	1030.11
Coronary atherosclerosis	I20,I200,I201,I208,I209,I21,I210,I211,I212,I213,I214,I219,I21X,I22,I220,I221,I228,I229,I23,I230,I231,I232,I233,I234,I235,I236,I238,I24,I240,I241,I248,I249,I25,I250,I251,I252,I253,I254,I255,I256,I258,I259,I510,I513,Z951,Z955,I200,I21,I210,I211,I212,I213,I214,I219,I21X,I22,I220,I221,I228,I229,I23,I230,I231,I232,I233,I234,I235,I236,I238,I241,I252,I510,I513,I20,I200,I201,I208,I209,I240,I251,I253,I254,Z951,Z955,I253,I254,I25,I250,I251,I252,I253,I254,I255,I256,I258,I259,I24,I240,I241,I248,I249,I234,I235,I461,I511,I512,I515,I518,I519,I52,I520,I521,I528,NA	1066,1067,1068,1072,1073,1074,1075,1079,1588,1473
Cyst of kidney acquired	N000,N001,N002,N003,N004,N005,N006,N007,N01,N010,N011,N012,N013,N014,N015,N016,N017,N018,N019,N020,N021,N022,N023,N024,N025,N026,N027,N03,N030,N031,N032,N033,N034,N035,N036,N037,N038,N039,N04,N040,N041,N042,N043,N044,N045,N046,N047,N048,N049,N05,N050,N051,N052,N053,N054,N055,N056,N057,N058,N059,N060,N061,N062,N063,N064,N065,N066,N067,N070,N071,N072,N073,N074,N075,N076,N077,N08,N080,N081,N082,N083,N084,N085,N088,N14,N140,N141,N142,N143,N144,N150,N158,N161,N162,N163,N165,N000,N001,N002,N003,N004,N005,N006,N007,N01,N010,N011,N012,N013,N014,N015,N016,N017,N018,N019,N020,N021,N022,N023,N024,N025,N026,N027,N03,N030,N031,N032,N033,N034,N035,N036,N037,N038,N039,N040,N041,N042,N043,N044,N045,N046,N052,N053,N054,N055,N062,N063,N064,N065,N072,N073,N074,N075,N000,N001,N002,N003,N004,N005,N006,N007,N01,N010,N011,N012,N013,N014,N015,N016,N017,N018,N019,N024,N025,N026,N027,N034,N035,N036,N037,N043,N044,N045,N046,N053,N054,N055,N063,N064,N065,N073,N074,N075,N020,N021,N022,N023,N031,N032,N033,N040,N041,N042,N052,N062,N072,NA,N03,N030,N031,N032,N033,N034,N035,N036,N037,N038,N039,N04,N040,N041,N042,N043,N044,N045,N046,N047,N048,N049,N081,N082,N083,N084,N085,N088,N05,N050,N051,N052,N053,N054,N055,N056,N057,N058,N059,N060,N061,N066,N067,N070,N071,N076,N077,N08,N080,N081,N082,N083,N084,N085,N088,N14,N140,N141,N142,N143,N144,N150,N158,N161,N162,N163,N165,N08,N080,N081,N082,N083,N084,N085,N088,N05,N050,N051,N052,N053,N054,N055,N056,N057,N058,N059,N060,N061,N066,N067,N070,N071,N076,N077,N14,N140,N141,N142,N143,N144,N150,N158,N161,N162,N163,N165,NA,N17,N170,N171,N172,N178,N179,N18,N180,N181,N182,N183,N184,N185,N188,N189,N19,Y602,Y612,Y620,Y841,Z491,Z492,Z992,E8702,E8712,E8722,E8742,E8791,V451,V56,V560,V568,N17,N170,N171,N172,N178,N179,N19,N18,N180,N181,N182,N183,N184,N185,N188,N189,Y602,Y612,Y620,Y841,Z491,Z492,Z992,E8702,E8712,E8722,E8742,E8791,V451,V56,V560,V568,Y602,Y612,Y620,Y841,Z491,Z492,Z992,E8702,E8712,E8722,E8742,E8791,V451,V56,V560,V568,N130,N134,N135,N137,N138,N26,N27,N270,N271,N279,N280,N281,N288,N289,N29,N290,N291,N298,Q622,N137,N26,N27,N270,N271,N279,N26,N27,N270,N271,N279,N137,N281,N280,N130,N134,N135,N138,Q622,Z940,V420,M103,M1030,M1031,M1032,M1033,M1034,M1035,M1036,M1037,M1038,M1039,N25,N250,N251,N258,N259,N250,NA,R944,N10,N11,N110,N111,N118,N119,N12,N136,N151,N159,N16,N160,N161,N162,N163,N164,N165,N168	1192,1193,1194,1197,1405,1427,1607,1608,1609,1515,1519,1520
Hemangioma and lymphangioma any site	D18,D180,D181	1493.15
Depression	F060,F062,F20,F200,F201,F202,F203,F204,F205,F206,F208,F209,F22,F220,F228,F229,F232,F233,F24,F25,F250,F251,F252,F258,F259,F29,F443,F448,F20,F200,F201,F202,F203,F204,F205,F206,F208,F209,F25,F250,F251,F252,F258,F259,F22,F220,F228,F229,F233,F24,F060,F062,F232,F29,F063,F204,F30,F300,F301,F302,F308,F309,F31,F310,F311,F312,F313,F314,F315,F316,F317,F318,F319,F328,F330,F331,F332,F333,F334,F338,F34,F340,F341,F348,F349,F380,F381,F388,F39,F30,F300,F301,F302,F308,F309,F31,F310,F311,F312,F313,F314,F315,F316,F317,F318,F319,F204,F328,F330,F331,F332,F333,F334,F338,F204,F328,F330,F331,F332,F333,F334,F338,X71,X710,X711,X712,X713,X714,X715,X716,X717,X718,X719,X72,X720,X721,X722,X723,X724,X725,X726,X727,X728,X729,X73,X730,X731,X732,X733,X734,X735,X736,X737,X738,X739,X75,X750,X751,X752,X753,X754,X755,X756,X757,X758,X759,X76,X760,X7609,X761,X762,X763,X764,X765,X766,X767,X768,X769,X77,X770,X771,X772,X773,X774,X775,X776,X777,X778,X779,X78,X780,X781,X782,X783,X784,X785,X786,X787,X788,X789,X7899,X79,X790,X791,X792,X793,X794,X795,X796,X797,X798,X799,X80,X800,X801,X802,X803,X804,X805,X806,X807,X808,X809,X82,X820,X821,X822,X823,X824,X825,X826,X827,X828,X829,X83,X830,X831,X832,X833,X834,X835,X836,X837,X838,X839,X84,X840,X841,X842,X843,X844,X845,X846,X847,X848,X849,Y22,Y220,Y221,Y222,Y223,Y224,Y225,Y226,Y227,Y228,Y229,Y23,Y230,Y231,Y232,Y233,Y234,Y235,Y236,Y237,Y238,Y239,Y24,Y240,Y241,Y242,Y243,Y244,Y245,Y246,Y247,Y248,Y249,Y25,Y250,Y251,Y252,Y253,Y254,Y255,Y256,Y257,Y258,Y259,Y26,Y260,Y261,Y262,Y263,Y264,Y265,Y266,Y267,Y268,Y269,Y27,Y270,Y271,Y272,Y273,Y274,Y275,Y276,Y277,Y278,Y279,Y28,Y280,Y281,Y282,Y283,Y284,Y285,Y2859,Y286,Y287,Y288,Y289,Y29,Y290,Y291,Y292,Y293,Y294,Y295,Y296,Y297,Y298,Y299,Y31,Y310,Y311,Y312,Y313,Y314,Y315,Y316,Y317,Y318,Y319,Y32,Y320,Y321,Y322,Y323,Y324,Y325,Y326,Y327,Y328,Y329,Y33,Y330,Y331,Y332,Y333,Y334,Y335,Y336,Y337,Y338,Y339,Y870,Y872,Z915,E950,E9500,E9501,E9502,E9503,E9504,E9505,E9506,E9507,E9508,E9509,E951,E9510,E9511,E9518,E952,E9520,E9521,E9528,E9529,E953,E9530,E9531,E9538,E9539,E954,E9549,E955,E9550,E9551,E9552,E9553,E9554,E9555,E9559,E956,E9569,E957,E9570,E9571,E9572,E9579,E958,E9580,E9581,E9582,E9583,E9584,E9585,E9586,E9587,E9588,E9589,E959,E9599,E985,E9850,E9851,E9852,E9853,E9854,E9855,E986,E9869,E988,E9880,E9881,E9882,E9883,E9884,E9885,E9886,E9887,E9888,E9889,E989,E9899,X71,X710,X711,X712,X713,X714,X715,X716,X717,X718,X719,X72,X720,X721,X722,X723,X724,X725,X726,X727,X728,X729,X73,X730,X731,X732,X733,X734,X735,X736,X737,X738,X739,X75,X750,X751,X752,X753,X754,X755,X756,X757,X758,X759,X76,X760,X7609,X761,X762,X763,X764,X765,X766,X767,X768,X769,X77,X770,X771,X772,X773,X774,X775,X776,X777,X778,X779,X78,X780,X781,X782,X783,X784,X785,X786,X787,X788,X789,X7899,X79,X790,X791,X792,X793,X794,X795,X796,X797,X798,X799,X80,X800,X801,X802,X803,X804,X805,X806,X807,X808,X809,X82,X820,X821,X822,X823,X824,X825,X826,X827,X828,X829,X83,X830,X831,X832,X833,X834,X835,X836,X837,X838,X839,X84,X840,X841,X842,X843,X844,X845,X846,X847,X848,X849,Y870,Z915,E950,E9500,E9501,E9502,E9503,E9504,E9505,E9506,E9507,E9508,E9509,E951,E9510,E9511,E9518,E952,E9520,E9521,E9528,E9529,E953,E9530,E9531,E9538,E9539,E954,E9549,E955,E9550,E9551,E9552,E9553,E9554,E9555,E9559,E956,E9569,E957,E9570,E9571,E9572,E9579,E958,E9580,E9581,E9582,E9583,E9584,E9585,E9586,E9587,E9588,E9589,E959,E9599,F064,F341,F40,F400,F401,F402,F408,F409,F410,F411,F412,F413,F418,F419,F42,F420,F421,F422,F428,F429,F430,F431,F480,F489,F931,F932,F99,R452,R455,R457,F064,F40,F400,F401,F402,F408,F409,F410,F411,F412,F413,F418,F419,F931,F932,F411,F400,F401,F410,F932,F40,F400,F401,F402,F408,F409,F931,NA,F42,F420,F421,F422,F428,F429,F341,F430,R457,F431,F21,F340,F600,F601,F602,F603,F604,F605,F606,F607,F608,F609,F61,F680,F681,F69,F21,F601,F605,F602,F603,F52,F520,F521,F522,F523,F524,F525,F526,F527,F528,F529,F64,F640,F641,F642,F648,F649,F650,F651,F652,F653,F654,F655,F659,F660,F661,F662,F669,V417,F520,F442,F444,F445,F446,F45,F450,F451,F452,F453,F454,F458,F459,F488,F59,F688,F44,F440,F441,F442,F443,F444,F445,F446,F447,F448,F449,F481,F453,F458,F59,NA,F444,F445,F446,F45,F450,F451,F452,F453,F454,F458,F459,F432,F438,F439,F948,F50,F500,F501,F502,F503,F504,F505,F508,F509,F983,F500,F54,F621,G210,G442,Z046,Z864,Z865,V119,V154,V402,V403,V409,V663,V6631,V6632,V6639,V673,V701,V702,V710,NA,G442	1243,1286,1287,1288,1289,1290,1291
Develomental delays and disorders	F63,F630,F631,F632,F633,F638,F639,F91,F910,F911,F912,F913,F918,F919,F92,F920,F928,F929,F63,F630,F631,F632,F633,F638,F639,F84,F840,F841,F842,F843,F844,F845,F848,F849,F90,F900,F901,F908,F909,F93,F930,F931,F932,F933,F938,F939,F940,F941,F942,F949,F95,F950,F951,F952,F958,F959,F980,F981,F984,F985,F988,F989,F90,F900,F901,F908,F909,F95,F950,F951,F952,F958,F959,F984,F985,F84,F840,F841,F842,F843,F844,F845,F848,F849,F70,F700,F701,F708,F709,F71,F710,F711,F718,F719,F72,F720,F721,F728,F729,F73,F730,F731,F738,F739,F789,F79,F790,F791,F798,F799,F80,F800,F801,F802,F803,F808,F809,F82,F88,F89,F986,R451,V40,V400,V401,V402,V403,V409,F810,F811,F812,F818,F819,V400,F80,F800,F801,F802,F803,F808,F809,F986,V401,F70,F700,F701,F708,F709,F71,F710,F711,F718,F719,F72,F720,F721,F728,F729,F73,F730,F731,F738,F739,F789,F79,F790,F791,F798,F799	1434
Diarrhea	K50,K500,K501,K508,K509,K51,K510,K511,K512,K513,K514,K515,K518,K519,K50,K500,K501,K508,K509,K51,K510,K511,K512,K513,K514,K515,K518,K519,K510,K511,K512,K626,K633,K633,K90,K900,K901,K902,K903,K904,K908,K909,K900,K901,K529,Z432,Z932,V442,V552,K560,K561,K562,K563,K564,K565,K566,K567,K560,K567,K564,K565,K561,K562,K563,K566,K522,K528,R14,R15,R191,R192,R194,R198,K522,K528,R14,K57,K570,K571,K572,K573,K574,K575,K578,K579,K57,K570,K571,K572,K573,K574,K575,K578,K579,K590,K58,K580,K589,K59,K590,K591,K592,K593,K594,K598,K599,R933,R935,Z871,V127,V473,K58,K580,K589,R933,R935,Z871,V127	1137,1154,1191,1459,1461,1462,1463,1599,1600,1601,1602,1603,1256,1509	1019,1020,1021,1022,1023
Diplopia and disorders of binocular vision	H523,H525,H53,H530,H531,H532,H533,H534,H535,H536,H538,H539,R441,H530,H532,H533,H523,H534,H535,H525,H531,R441	1242,1274,1275,1276,1277,1278,1279,1281,1282,1527,1528,1529,1530,1629,1435	1030.11
Dislocation	M991,M9910,M9911,M9912,M9913,M9914,M9915,M9916,M9917,M9918,M9919,S030,S031,S032,S130,S131,S132,S230,S231,S232,S330,S331,S332,S333,S334,S430,S431,S432,S433,S530,S531,S5310,S5311,S630,S631,S6311,S632,S730,S830,S831,S832,S833,S930,S931,S933,T030,T031,T032,T033,T923,T933,E830,E8300,E8301,E8302,E8303,E8304,E8305,E8306,E8308,E8309,E831,E8310,E8311,E8312,E8313,E8314,E8315,E8316,E8318,E8319,E832,E8320,E8321,E8322,E8323,E8324,E8325,E8326,E8328,E8329,E833,E8330,E8331,E8332,E8333,E8334,E8335,E8336,E8338,E8339,E834,E8340,E8341,E8342,E8343,E8344,E8345,E8346,E8348,E8349,E835,E8350,E8351,E8352,E8353,E8354,E8355,E8356,E8358,E8359,E836,E8360,E8361,E8362,E8363,E8364,E8365,E8366,E8368,E8369,E837,E8370,E8371,E8372,E8373,E8374,E8375,E8376,E8378,E8379,E838,E8380,E8381,E8382,E8383,E8384,E8385,E8386,E8388,E8389,E9056,E90560,E90561,E90562,E90563,E90564,E90565,E90566,E90567,E90568,E90569,M22,M220,M221,M2210,M222,M223,M224,M228,M229,M23,M230,M2300,M2301,M2302,M2303,M2304,M2305,M2306,M2307,M2309,M231,M2310,M2311,M2312,M2313,M2314,M2315,M2316,M2317,M2319,M232,M2320,M2321,M2322,M2323,M2324,M2325,M2326,M2327,M2329,M233,M2330,M2331,M2332,M2333,M2334,M2335,M2336,M2337,M2339,M234,M2340,M2341,M2342,M2343,M2344,M2345,M2346,M2347,M2349,M235,M2350,M2351,M2352,M2353,M2354,M2355,M2356,M2357,M2359,M236,M2360,M2361,M2362,M2363,M2364,M2365,M2366,M2367,M2369,M238,M2380,M2381,M2382,M2383,M2384,M2385,M2386,M2387,M2389,M239,M2390,M2391,M2392,M2393,M2394,M2395,M2396,M2397,M2399,M125,M1250,M1251,M1252,M1253,M1254,M1255,M1256,M1257,M1258,M1259,M164,M165,M172,M173,M182,M183,M191,M1910,M1911,M1912,M1913,M1914,M1915,M1916,M1917,M1918,M1919	1626,1627,1628,1629,1630,1631,1632,1633,1634,1635,1636,1637,1638,1639,1640,1644,1645,1646,1647,1648,1649,1650,1651,1652,1653,1654,1655,1656
Disorders of other cranial nerves	G56,G560,G561,G562,G563,G564,G568,G569,G57,G570,G571,G572,G573,G574,G575,G576,G578,G579,G580,G588,G589,G59,G590,G598,G50,G500,G501,G508,G509,G51,G510,G511,G512,G513,G514,G518,G519,G52,G520,G521,G522,G523,G527,G528,G529,G53,G530,G531,G532,G533,G538,G50,G500,G501,G508,G509,G51,G510,G511,G512,G513,G514,G518,G519,G54,G540,G541,G542,G543,G544,G545,G546,G547,G548,G549,G55,G550,G551,G552,G553,G558,G540,G541,G545,G542,G543,G544,G587	1258,1425,1433,1434,1249,1250,1256
Disorders of optic nerve and visual pathways	H04,H040,H041,H042,H043,H044,H045,H046,H048,H049,H042,H05,H050,H051,H052,H053,H054,H055,H058,H059,Q752,H46,H470,H471,H472,H473,H474,H475,H476,H477,H472,H46,H470,H49,H490,H491,H492,H493,H494,H498,H499,H500,H501,H502,H503,H504,H505,H506,H508,H509,H51,H510,H511,H512,H518,H519,H55,H500,H501,H502,H503,H504,H505,H506,H509,H55,H49,H490,H491,H492,H493,H494,H498,H499,H15,H150,H151,H158,H159,H192,H21,H210,H211,H212,H213,H214,H215,H218,H219,H22,H220,H221,H228,H258,H27,H270,H271,H278,H279,H288,H43,H430,H431,H432,H433,H438,H439,H450,H570,H578,H579,H150,H151,H43,H430,H431,H432,H433,H438,H439,H450,H258,H27,H270,H271,H278,H279,H288,H570,H21,H210,H211,H212,H213,H214,H215,H218,H219,H22,H220,H221,H228,H571	1242,1274,1275,1276,1277,1278,1279,1281,1282,1527,1528,1529,1530,1629,1435	1030.11
Dysphagia	I85,I850,I859,I982,K20,K21,K210,K219,K220,K221,K222,K223,K224,K225,K226,K228,K229,K23,K230,K231,K238,K20,K21,K210,K219,K221,K21,K210,K219,K221,K210,NA,I85,I850,I859,I982,K228,K222,K220,K224,K225,K226,R12,R13	1256,1249,1250,1257,1260,1258,1259,1261,1240,1266,1297,1433,1434,1437,1626,1627,1628,1629
Encephalopathy not elsewhere classified	E750,E751,E752,E754,F842,G132,G138,G310,G312,G318,G319,G91,G910,G911,G912,G913,G918,G919,G937,G94,G940,G941,G942,G948,G91,G910,G911,G912,G913,G918,G919,G940,G941,G942,G310,G319,G20,F022,G10,G23,G230,G231,G232,G233,G238,G239,G24,G240,G241,G242,G243,G244,G245,G248,G249,G25,G250,G251,G252,G253,G254,G255,G256,G258,G259,G26,G803,G250,G251,G252,G253,F022,G10,G254,G255,G256,G24,G240,G241,G242,G243,G244,G245,G248,G249,G803,G23,G230,G231,G232,G233,G238,G239,G11,G110,G111,G112,G113,G114,G118,G119,G120,G121,G122,G128,G129,G320,G95,G950,G951,G952,G958,G959,G992,G11,G110,G111,G112,G113,G114,G118,G119,G120,G121,G122,G128,G129,G35,G90,G900,G901,G902,G903,G904,G908,G909,G900,G36,G360,G361,G368,G369,G37,G370,G371,G372,G373,G374,G375,G378,G379,G81,G810,G811,G819,G80,G800,G801,G802,G803,G804,G808,G809,G041,G820,G821,G822,G823,G824,G825,G83,G830,G831,G832,G833,G834,G835,G838,G839,G40,G400,G401,G402,G403,G404,G405,G406,G407,G408,G409,G41,G410,G411,G412,G418,G419,R56,R560,R568,G400,G401,G402,G403,G408,G41,G410,G411,G412,G418,G419,G403,G400,G402,G404,G405,G406,G407,G412,R56,R560,R568,R940,R941,R930,R940,R83,R830,R831,R832,R833,R834,R835,R836,R837,R838,R839,G474,B220,G930,G931,G932,G934,G935,G936,G932,G935,G936,G930,E035,R402,B220,G934,G938,G939,G21,G210,G211,G212,G213,G214,G218,G219,G328,G92,G96,G960,G961,G968,G969,G978,G98,G998	1240,1244,1245,1246,1247,1248,1249,1250,1258,1265,1266,1425,1433,1434,1626,1082,1083,1086,1491	1031,1032,1033,1029
Epilepsy	E750,E751,E752,E754,F842,G132,G138,G310,G312,G318,G319,G91,G910,G911,G912,G913,G918,G919,G937,G94,G940,G941,G942,G948,G91,G910,G911,G912,G913,G918,G919,G940,G941,G942,G310,G319,G20,F022,G10,G23,G230,G231,G232,G233,G238,G239,G24,G240,G241,G242,G243,G244,G245,G248,G249,G25,G250,G251,G252,G253,G254,G255,G256,G258,G259,G26,G803,G250,G251,G252,G253,F022,G10,G254,G255,G256,G24,G240,G241,G242,G243,G244,G245,G248,G249,G803,G23,G230,G231,G232,G233,G238,G239,G11,G110,G111,G112,G113,G114,G118,G119,G120,G121,G122,G128,G129,G320,G95,G950,G951,G952,G958,G959,G992,G11,G110,G111,G112,G113,G114,G118,G119,G120,G121,G122,G128,G129,G35,G90,G900,G901,G902,G903,G904,G908,G909,G900,G36,G360,G361,G368,G369,G37,G370,G371,G372,G373,G374,G375,G378,G379,G81,G810,G811,G819,G80,G800,G801,G802,G803,G804,G808,G809,G041,G820,G821,G822,G823,G824,G825,G83,G830,G831,G832,G833,G834,G835,G838,G839,G40,G400,G401,G402,G403,G404,G405,G406,G407,G408,G409,G41,G410,G411,G412,G418,G419,R56,R560,R568,G400,G401,G402,G403,G408,G41,G410,G411,G412,G418,G419,G403,G400,G402,G404,G405,G406,G407,G412,R56,R560,R568,R940,R941,R930,R940,R83,R830,R831,R832,R833,R834,R835,R836,R837,R838,R839,G474,B220,G930,G931,G932,G934,G935,G936,G932,G935,G936,G930,E035,R402,B220,G934,G938,G939,G21,G210,G211,G212,G213,G214,G218,G219,G328,G92,G96,G960,G961,G968,G969,G978,G98,G998	1258,1259,1261,1262,1263,1264,1266,1433,1434
Epistaxis or throat hemorrhage	J342,J343,J33,J330,J331,J338,J339,J31,J310,J311,J312,J37,J370,J371,J380,J381,J382,J383,J384,J385,J386,J387,R49,R490,R491,R492,R498,V414,J37,J370,J371,J380,J385,R49,R490,R491,R492,R498,V414,J03,J030,J038,J039,J35,J350,J351,J352,J353,J358,J359,J36,J03,J030,J038,J039,J35,J350,J351,J352,J353,J358,J359,J32,J320,J321,J322,J323,J324,J328,J329,J30,J300,J301,J302,J303,J304,R040,R041,R070,J340,J341,J348,J39,J390,J391,J392,J393,J398,J399,J980,J985,R061	1191,1445,1414	1006
Strabismus not specified as paralytic	H04,H040,H041,H042,H043,H044,H045,H046,H048,H049,H042,H05,H050,H051,H052,H053,H054,H055,H058,H059,Q752,H46,H470,H471,H472,H473,H474,H475,H476,H477,H472,H46,H470,H49,H490,H491,H492,H493,H494,H498,H499,H500,H501,H502,H503,H504,H505,H506,H508,H509,H51,H510,H511,H512,H518,H519,H55,H500,H501,H502,H503,H504,H505,H506,H509,H55,H49,H490,H491,H492,H493,H494,H498,H499,H15,H150,H151,H158,H159,H192,H21,H210,H211,H212,H213,H214,H215,H218,H219,H22,H220,H221,H228,H258,H27,H270,H271,H278,H279,H288,H43,H430,H431,H432,H433,H438,H439,H450,H570,H578,H579,H150,H151,H43,H430,H431,H432,H433,H438,H439,H450,H258,H27,H270,H271,H278,H279,H288,H570,H21,H210,H211,H212,H213,H214,H215,H218,H219,H22,H220,H221,H228,H571	1242,1274,1275,1276,1277,1278,1279,1281,1282,1527,1528,1529,1530,1629	1030.11
Essential hypertension	I10,I11,I110,I119,I12,I120,I129,I13,I130,I131,I132,I139,I15,I150,I151,I152,I158,I159,I674,I10,I11,I110,I119,I12,I120,I129,I13,I130,I131,I132,I139,I11,I110,I119,I12,I120,I129,I15,I150,I151,I152,I158,I159,I674,R030	1065,1072,1073,1239
Femoral hernia	K40,K400,K401,K402,K403,K404,K409,K41,K410,K411,K412,K413,K414,K419,K42,K420,K421,K429,K43,K430,K431,K432,K433,K434,K435,K436,K437,K439,K44,K440,K441,K449,K45,K450,K451,K458,K46,K460,K461,K469,K40,K400,K401,K402,K403,K404,K409,K44,K440,K441,K449,K41,K410,K411,K412,K413,K414,K419,K42,K420,K421,K429,K43,K430,K431,K432,K433,K434,K435,K436,K437,K439,K469	1605
Abnormality of gait	R25,R250,R251,R252,R253,R258,R26,R260,R261,R262,R263,R268,R27,R270,R278,R290,R292,R25,R250,R251,R252,R253,R258,R290,R26,R260,R261,R262,R263,R268,R27,R270,R278,R292,R43,R430,R431,R432,R438	1256
Gastrointestinal hemorrhage	K625,K920,K921,K922,K920,K921,K625,K922,R161,R190,R193,R161,R195	1191,1600,1601,1602	1019.1
GERD	I85,I850,I859,I982,K20,K21,K210,K219,K220,K221,K222,K223,K224,K225,K226,K228,K229,K23,K230,K231,K238,K20,K21,K210,K219,K221,K21,K210,K219,K221,K210,NA,I85,I850,I859,I982,K228,K222,K220,K224,K225,K226,R12,R13	1138
Glaucoma	H44,H440,H441,H442,H443,H444,H445,H446,H447,H448,H449,H442,H444,H33,H330,H331,H332,H333,H334,H335,H33,H330,H331,H332,H333,H334,H335,H331,G453,H34,H340,H341,H342,H348,H349,H35,H350,H351,H352,H353,H354,H355,H356,H357,H358,H359,H36,H360,H368,H351,H353,H353,H352,H357,H357,G453,H34,H340,H341,H342,H348,H349,H350,H354,H355,H36,H360,H368,H356,H31,H310,H311,H312,H313,H314,H318,H319,H32,H320,H328,H310,H311,H312,H18,H180,H181,H182,H183,H184,H185,H186,H187,H188,H189,Z947,V425,H17,H170,H171,H178,H179,H181,H182,H184,H186,H186,H185,Z947,V425,H40,H400,H401,H402,H403,H404,H405,H406,H408,H409,H42,H420,H428,H401,H401,H402	1242,1274,1275,1276,1277,1278,1279,1281,1282,1527,1528,1529,1530,1629,1435	1030.11
Hallux valgus Bunion	M201,M202,M203,M204,M205,M206,M214,M2140,M2141,M2142,M2143,M2144,M2145,M2146,M2147,M2148,M2149,M216,M2160,M2161,M2162,M2163,M2164,M2165,M2166,M2167,M2168,M2169,M214,M2140,M2141,M2142,M2143,M2144,M2145,M2146,M2147,M2148,M2149,M202,M203,M204,M205,M206,M204,NA,M202,M201,M200,M21,M210,M2100,M2101,M2102,M2103,M2104,M2105,M2106,M2107,M2108,M2109,M211,M2110,M2111,M2112,M2113,M2114,M2115,M2116,M2117,M2118,M2119,M212,M2120,M2121,M2122,M2123,M2124,M2125,M2126,M2127,M2128,M2129,M213,M2130,M2131,M2132,M2133,M2134,M2135,M2136,M2137,M2138,M2139,M214,M2140,M2141,M2142,M2143,M2144,M2145,M2146,M2147,M2148,M2149,M215,M2150,M2151,M2152,M2153,M2154,M2155,M2156,M2157,M2158,M2159,M216,M2160,M2161,M2162,M2163,M2164,M2165,M2166,M2167,M2168,M2169,M217,M2170,M2171,M2172,M2173,M2174,M2175,M2176,M2177,M2178,M2179,M218,M2180,M2181,M2182,M2183,M2184,M2185,M2186,M2187,M2188,M2189,M219,M2190,M2191,M2192,M2193,M2194,M2195,M2196,M2197,M2198,M2199,M925,M9250,M9251,NA,M200,NA,NA,NA,M400,M4000,M4001,M4002,M4003,M4004,M4005,M4006,M4007,M4008,M4009,M401,M4010,M4011,M4012,M4013,M4014,M4015,M4016,M4017,M4018,M4019,M402,M4020,M4021,M4022,M4023,M4024,M4025,M4026,M4027,M4028,M4029,M403,M4030,M4031,M4032,M4033,M4034,M4035,M4036,M4037,M4038,M4039,M405,M4050,M4051,M4052,M4053,M4054,M4055,M4056,M4057,M4058,M4059,M41,M410,M4100,M4101,M4102,M4103,M4104,M4105,M4106,M4107,M4108,M4109,M411,M4110,M4111,M4112,M4113,M4114,M4115,M4116,M4117,M4118,M4119,M412,M4120,M4121,M4122,M4123,M4124,M4125,M4126,M4127,M4128,M4129,M413,M4130,M4131,M4132,M4133,M4134,M4135,M4136,M4137,M4138,M4139,M414,M4140,M4141,M4142,M4143,M4144,M4145,M4146,M4147,M4148,M4149,M415,M4150,M4151,M4152,M4153,M4154,M4155,M4156,M4157,M4158,M4159,M418,M4180,M4181,M4182,M4183,M4184,M4185,M4186,M4187,M4188,M4189,M419,M4190,M4191,M4192,M4193,M4194,M4195,M4196,M4197,M4198,M4199,M439,M4390,M4391,M4392,M4393,M4394,M4395,M4396,M4397,M4398,M4399,M962,M963,M964,M965,Q763,M400,M4000,M4001,M4002,M4003,M4004,M4005,M4006,M4007,M4008,M4009,M401,M4010,M4011,M4012,M4013,M4014,M4015,M4016,M4017,M4018,M4019,M402,M4020,M4021,M4022,M4023,M4024,M4025,M4026,M4027,M4028,M4029,M403,M4030,M4031,M4032,M4033,M4034,M4035,M4036,M4037,M4038,M4039,M962,M963,M405,M4050,M4051,M4052,M4053,M4054,M4055,M4056,M4057,M4058,M4059,M964,M41,M410,M4100,M4101,M4102,M4103,M4104,M4105,M4106,M4107,M4108,M4109,M411,M4110,M4111,M4112,M4113,M4114,M4115,M4116,M4117,M4118,M4119,M412,M4120,M4121,M4122,M4123,M4124,M4125,M4126,M4127,M4128,M4129,M413,M4130,M4131,M4132,M4133,M4134,M4135,M4136,M4137,M4138,M4139,M414,M4140,M4141,M4142,M4143,M4144,M4145,M4146,M4147,M4148,M4149,M415,M4150,M4151,M4152,M4153,M4154,M4155,M4156,M4157,M4158,M4159,M418,M4180,M4181,M4182,M4183,M4184,M4185,M4186,M4187,M4188,M4189,M419,M4190,M4191,M4192,M4193,M4194,M4195,M4196,M4197,M4198,M4199,M965,M430,M4300,M4301,M4302,M4303,M4304,M4305,M4306,M4307,M4308,M4309,M431,M4310,M4311,M4312,M4313,M4314,M4315,M4316,M4317,M4318,M4319,M95,M950,M951,M952,M953,M954,M955,M958,M959,M9596,M998,M9980,M9981,M9982,M9983,M9984,M9985,M9986,M9987,M9988,M9989,M999,M9990,M9991,M9992,M9993,M9994,M9995,M9996,M9997,M9998,M9999,M430,M4300,M4301,M4302,M4303,M4304,M4305,M4306,M4307,M4308,M4309,M431,M4310,M4311,M4312,M4313,M4314,M4315,M4316,M4317,M4318,M4319,M212,M2120,M2121,M2122,M2123,M2124,M2125,M2126,M2127,M2128,M2129,M245,M2450,M2451,M2452,M2453,M2454,M2455,M2456,M2457,M2458,M2459	1654.17
Hearing loss	H938,H939,H948,H958,H959,V413,H833,H90,H900,H901,H902,H903,H904,H905,H906,H907,H908,H910,H911,H912,H913,H918,H919,H930,H931,H932,H933,H940,Z461,Z974,V412,V532,H903,H904,H905,H900,H901,H902,H833,H911,H930,H931,H932,H933,H940	1415,1421,1569,1420	1008
Congestive heart failure nonhypertensive	I50,I500,I501,I509,I500,I50,I500,I501,I509,R098,R943,E9971,I970,Z941,Z943,V151,V421,V432,R943,R098,E9971	1066,1076,1077,1078,1079,1426,1471,1483,1484,1485,1486,147,1488,1489,1490,1584,1585,1586,1587,1588,15891590
Hematemesis	K625,K920,K921,K922,K920,K921,K625,K922,R161,R190,R193,R161,R195	1134,1135,1137,1138,1139,1154,1191,1190,1456,1457,1459,1461,1462,1463,1599,1600,1601,1602,1256,1509,1142,1143,1400	1017,1018,1019,1020,1021,1022,1023
Hematuria	N10,N11,N110,N111,N118,N119,N12,N136,N151,N159,N16,N160,N161,N162,N163,N164,N165,N168,N390,N30,N300,N301,N302,N303,N304,N308,N309,N34,N340,N341,N342,N343,N37,N370,N378,N30,N300,N301,N302,N303,N304,N308,N309,N300,N302,N303,N301,N34,N340,N341,N342,N343,N343,N37,N370,N378,N028,N029,R31	1192,1193,1194,1196,1197,1200,1201,1405,1427,1519,1202	1034,1035,1036
Hepatomegaly	K704,K72,K720,K721,K729,K740,K741,K742,K743,K744,K745,K750,K751,K760,K766,K767,K740,K741,K742,K760,K740,K743,K744,K745,K704,K72,K720,K721,K729,K750,K751,K766,K767,K766,R18,K711,K715,K76,K760,K761,K762,K763,K764,K765,K766,K767,K768,K769,K77,K770,K778,K761,Z944,V427,R16,R160,R161,R162,K762,R17,NA,R945,R74,R740,R748,R749	1136,1155,1156,1157,1158,1604,1578,1579,1580,1581,1582,1508	1024
Hydrocephalus	E750,E751,E752,E754,F842,G132,G138,G310,G312,G318,G319,G91,G910,G911,G912,G913,G918,G919,G937,G94,G940,G941,G942,G948,G91,G910,G911,G912,G913,G918,G919,G940,G941,G942,G310,G319,G20,F022,G10,G23,G230,G231,G232,G233,G238,G239,G24,G240,G241,G242,G243,G244,G245,G248,G249,G25,G250,G251,G252,G253,G254,G255,G256,G258,G259,G26,G803,G250,G251,G252,G253,F022,G10,G254,G255,G256,G24,G240,G241,G242,G243,G244,G245,G248,G249,G803,G23,G230,G231,G232,G233,G238,G239,G11,G110,G111,G112,G113,G114,G118,G119,G120,G121,G122,G128,G129,G320,G95,G950,G951,G952,G958,G959,G992,G11,G110,G111,G112,G113,G114,G118,G119,G120,G121,G122,G128,G129,G35,G90,G900,G901,G902,G903,G904,G908,G909,G900,G36,G360,G361,G368,G369,G37,G370,G371,G372,G373,G374,G375,G378,G379,G81,G810,G811,G819,G80,G800,G801,G802,G803,G804,G808,G809,G041,G820,G821,G822,G823,G824,G825,G83,G830,G831,G832,G833,G834,G835,G838,G839,G40,G400,G401,G402,G403,G404,G405,G406,G407,G408,G409,G41,G410,G411,G412,G418,G419,R56,R560,R568,G400,G401,G402,G403,G408,G41,G410,G411,G412,G418,G419,G403,G400,G402,G404,G405,G406,G407,G412,R56,R560,R568,R940,R941,R930,R940,R83,R830,R831,R832,R833,R834,R835,R836,R837,R838,R839,G474,B220,G930,G931,G932,G934,G935,G936,G932,G935,G936,G930,E035,R402,B220,G934,G938,G939,G21,G210,G211,G212,G213,G214,G218,G219,G328,G92,G96,G960,G961,G968,G969,G978,G98,G998
Hydronephrosis	N20,N200,N201,N202,N209,N21,N210,N211,N218,N219,N22,N220,N228,N23,N200,N21,N210,N211,N218,N219,N201,N23,N131,N132,N133	1192,1193,1194,1196,1197,1200,1201,1405,1427,1519,1202	1034,1035,1036
Hyperpotassemia	E86,E870,E871,E872,E873,E875,E876,E877,E878,E870,E871,E875,E876,E878,E870,E871,E875,E876,E872,E873,E874,E872,E873,E86,E877,R631	1192,1193,1194,1195,1196,1197,1198,1199,1200,1201,1202,1405,1519,1136,1220,1221,1222,1223	1034,1035,1036
Thyrotoxicosis with or without goiter	E010,E012,E040,E049,E011,E041,E042,E048,E041,E011,E042,E05,E050,E051,E052,E053,E054,E055,E058,E059,E050,E052,H062,E00,E000,E001,E002,E009,E018,E02,E030,E031,E032,E033,E038,E039,E890,E032,E890,E018,E02,E033,E038,NA,E039,E00,E000,E001,E002,E009,E030,E031,E06,E060,E061,E062,E063,E064,E065,E069,E060,E061,E062,E063,E065,E063,E034,E07,E070,E071,E078,E079,E35,E350,E351,E358,NA,R946	1610,1611,1224,1225,1226,1228,1229,1230,1428,1522	1065.11
Hypoglycemia	E121,E122,E127,E128,E129,E10,E100,E101,E102,E103,E104,E105,E106,E107,E108,E109,E11,E110,E111,E112,E113,E114,E115,E116,E117,E118,E119,E123,E13,E130,E131,E132,E133,E134,E135,E136,E137,E138,E139,G590,G632,H360,R730,R739,R81,R824,Z964,E10,E100,E101,E102,E103,E104,E105,E106,E107,E108,E109,E101,E102,E103,E104,E11,E110,E111,E112,E113,E114,E115,E116,E117,E118,E119,E123,E13,E130,E131,E132,E133,E134,E135,E136,E137,E138,E139,G590,E111,E131,E112,E113,E123,E104,E114,E134,G590,Z964,R730,R739,R730,R739,R81,R824,G632,E133,H360,E16,E160,E161,E162,E163,E164,E168,E169,E15,E160,E161,E162,E163,E164,E20,E200,E201,E208,E209,E210,E211,E212,E213,E214,E215,E892,E210,E211,E212,E213,E20,E200,E201,E208,E209,E892,E058,E22,E220,E221,E222,E228,E229,E230,E232,E233,E236,E237,E241,E344,E058,E22,E220,E221,E222,E228,E229,E344,E220,E344,E230,E232,NA,NA,E222,E32,E320,E321,E328,E329,E24,E240,E241,E242,E243,E244,E248,E249,E25,E250,E258,E259,E26,E260,E261,E268,E269,E270,E271,E272,E273,E274,E275,E278,E279,E351,E896,E24,E240,E241,E242,E243,E244,E248,E249,E26,E260,E261,E268,E269,E270,E275,E24,E240,E241,E242,E243,E244,E248,E249,E26,E260,E261,E268,E269,E275,E271,E272,E273,E274,E896,E271,E272,E273,E274,E896,NA,E25,E250,E258,E259,E28,E280,E281,E282,E283,E288,E289,N981,E280,E282,E29,E290,E291,E298,E299,E291,E231,E891,E893,E895,E894,E309,E31,E310,E311,E318,E319,E34,E340,E341,E342,E343,E344,E345,E348,E349,R947,R947,E340,E300,E301,E308,NA	1220,1221,1222,1223,1521,1239
Hyposmolality and or hyponatremia	E86,E870,E871,E872,E873,E875,E876,E877,E878,E870,E871,E875,E876,E878,E870,E871,E875,E876,E872,E873,E874,E872,E873,E86,E877,R631	1192,1193,1194,1195,1196,1197,1198,1199,1200,1201,1202,1405,1519,1136,1220,1221,1222,1223	1034,1035,1036
Hypotension	I95,I950,I951,I952,I958,I959,R031,I951,I952,I95,I950,I951,I952,I958,I959,I600,I871,I878,I879,I971,I99,R58,Z867,V125,V434,R58,V434,I600,I878,I879,I971,I99,Z867,V125	1065,1072,1073,1239
Hypothyroidism	E010,E012,E040,E049,E011,E041,E042,E048,E041,E011,E042,E05,E050,E051,E052,E053,E054,E055,E058,E059,E050,E052,H062,E00,E000,E001,E002,E009,E018,E02,E030,E031,E032,E033,E038,E039,E890,E032,E890,E018,E02,E033,E038,NA,E039,E00,E000,E001,E002,E009,E030,E031,E06,E060,E061,E062,E063,E064,E065,E069,E060,E061,E062,E063,E065,E063,E034,E07,E070,E071,E078,E079,E35,E350,E351,E358,NA,R946	1610,1611,1224,1225,1226,1228,1229,1230,1428,1522	1065.11
Inguinal hernia	K40,K400,K401,K402,K403,K404,K409,K41,K410,K411,K412,K413,K414,K419,K42,K420,K421,K429,K43,K430,K431,K432,K433,K434,K435,K436,K437,K439,K44,K440,K441,K449,K45,K450,K451,K458,K46,K460,K461,K469,K40,K400,K401,K402,K403,K404,K409,K44,K440,K441,K449,K41,K410,K411,K412,K413,K414,K419,K42,K420,K421,K429,K43,K430,K431,K432,K433,K434,K435,K436,K437,K439,K469	1513
Laxity of ligament or hypermobility syndrome	M257,M2570,M2571,M2572,M2573,M2574,M2575,M2576,M2577,M2578,M2579,M701,M7010,M7011,M7012,M7013,M7014,M7015,M7016,M7017,M7018,M7019,M702,M7020,M7021,M7022,M7023,M7024,M7025,M7026,M7027,M7028,M7029,M703,M7030,M7031,M7032,M7033,M7034,M7035,M7036,M7037,M7038,M7039,M704,M7040,M7041,M7042,M7043,M7044,M7045,M7046,M7047,M7048,M7049,M705,M7050,M7051,M7052,M7053,M7054,M7055,M7056,M7057,M7058,M7059,M706,M7060,M7061,M7062,M7063,M7064,M7065,M7066,M7067,M7068,M7069,M707,M7070,M7071,M7072,M7073,M7074,M7075,M7076,M7077,M7078,M7079,M75,M750,M751,M752,M753,M754,M755,M758,M7581,M759,M760,M7600,M7601,M7602,M7603,M7604,M7605,M7606,M7607,M7608,M7609,M761,M7610,M7611,M7612,M7613,M7614,M7615,M7616,M7617,M7618,M7619,M762,M7620,M7621,M7622,M7623,M7624,M7625,M7626,M7627,M7628,M7629,M764,M7640,M7641,M7642,M7643,M7644,M7645,M7646,M7647,M7648,M7649,M765,M7650,M7651,M7652,M7653,M7654,M7655,M7656,M7657,M7658,M7659,M766,M7660,M7661,M7662,M7663,M7664,M7665,M7666,M7667,M7668,M7669,M767,M7670,M7671,M7672,M7673,M7674,M7675,M7676,M7677,M7678,M7679,M768,M7680,M7681,M7682,M7683,M7684,M7685,M7686,M7687,M7688,M7689,M769,M7690,M7691,M7692,M7693,M7694,M7695,M7696,M7697,M7698,M7699,M770,M7700,M7701,M7702,M7703,M7704,M7705,M7706,M7707,M7708,M7709,M771,M7710,M7711,M7712,M7713,M7714,M7715,M7716,M7717,M7718,M7719,M772,M7720,M7721,M7722,M7723,M7724,M7725,M7726,M7727,M7728,M7729,M773,M7730,M7731,M7732,M7733,M7734,M7735,M7736,M7737,M7738,M7739,M774,M7740,M7741,M7742,M7743,M7744,M7745,M7746,M7747,M7748,M7749,M775,M7750,M7751,M7752,M7753,M7754,M7755,M7756,M7757,M7758,M7759,M778,M7780,M7781,M7782,M7783,M7784,M7785,M7786,M7787,M7788,M7789,M779,M7790,M7791,M7792,M7793,M7794,M7795,M7796,M7797,M7798,M7799,S460,M257,M2570,M2571,M2572,M2573,M2574,M2575,M2576,M2577,M2578,M2579,M701,M7010,M7011,M7012,M7013,M7014,M7015,M7016,M7017,M7018,M7019,M703,M7030,M7031,M7032,M7033,M7034,M7035,M7036,M7037,M7038,M7039,M705,M7050,M7051,M7052,M7053,M7054,M7055,M7056,M7057,M7058,M7059,M706,M7060,M7061,M7062,M7063,M7064,M7065,M7066,M7067,M7068,M7069,M707,M7070,M7071,M7072,M7073,M7074,M7075,M7076,M7077,M7078,M7079,M750,M752,M760,M7600,M7601,M7602,M7603,M7604,M7605,M7606,M7607,M7608,M7609,M761,M7610,M7611,M7612,M7613,M7614,M7615,M7616,M7617,M7618,M7619,M762,M7620,M7621,M7622,M7623,M7624,M7625,M7626,M7627,M7628,M7629,M765,M7650,M7651,M7652,M7653,M7654,M7655,M7656,M7657,M7658,M7659,M767,M7670,M7671,M7672,M7673,M7674,M7675,M7676,M7677,M7678,M7679,M768,M7680,M7681,M7682,M7683,M7684,M7685,M7686,M7687,M7688,M7689,M769,M7690,M7691,M7692,M7693,M7694,M7695,M7696,M7697,M7698,M7699,M772,M7720,M7721,M7722,M7723,M7724,M7725,M7726,M7727,M7728,M7729,M774,M7740,M7741,M7742,M7743,M7744,M7745,M7746,M7747,M7748,M7749,M775,M7750,M7751,M7752,M7753,M7754,M7755,M7756,M7757,M7758,M7759,M778,M7780,M7781,M7782,M7783,M7784,M7785,M7786,M7787,M7788,M7789,M779,M7790,M7791,M7792,M7793,M7794,M7795,M7796,M7797,M7798,M7799,M753,M702,M7020,M7021,M7022,M7023,M7024,M7025,M7026,M7027,M7028,M7029,M704,M7040,M7041,M7042,M7043,M7044,M7045,M7046,M7047,M7048,M7049,M764,M7640,M7641,M7642,M7643,M7644,M7645,M7646,M7647,M7648,M7649,M766,M7660,M7661,M7662,M7663,M7664,M7665,M7666,M7667,M7668,M7669,M773,M7730,M7731,M7732,M7733,M7734,M7735,M7736,M7737,M7738,M7739,M624,M6240,M6241,M6242,M6243,M6244,M6245,M6246,M6247,M6248,M6249,M65,M650,M6500,M6501,M6502,M6503,M6504,M6505,M6506,M6507,M6508,M6509,M651,M6510,M6511,M6512,M6513,M6514,M6515,M6516,M6517,M6518,M6519,M652,M6520,M6521,M6522,M6523,M6524,M6525,M6526,M6527,M6528,M6529,M653,M6530,M6531,M6532,M6533,M6534,M6535,M6536,M6537,M6538,M6539,M654,M6540,M6541,M6542,M6543,M6544,M6545,M6546,M6547,M6548,M6549,M658,M6580,M6581,M6582,M6583,M6584,M6585,M6586,M6587,M6588,M6589,M659,M6590,M6591,M6592,M6593,M6594,M6595,M6596,M6597,M6598,M6599,M660,M6600,M6601,M6602,M6603,M6604,M6605,M6606,M6607,M6608,M6609,M661,M6610,M6611,M6612,M6613,M6614,M6615,M6616,M6617,M6618,M6619,M662,M6620,M6621,M6622,M6623,M6624,M6625,M6626,M6627,M6628,M6629,M663,M6630,M6631,M6632,M6633,M6634,M6635,M6636,M6637,M6638,M6639,M664,M6640,M6641,M6642,M6643,M6644,M6645,M6646,M6647,M6648,M6649,M665,M6650,M6651,M6652,M6653,M6654,M6655,M6656,M6657,M6658,M6659,M670,M671,M672,M673,M674,M6743,M6745,M6747,M6749,M678,M700,M7000,M7001,M7002,M7003,M7004,M7005,M7006,M7007,M7008,M7009,M710,M7100,M7101,M7102,M7103,M7104,M7105,M7106,M7107,M7108,M7109,M711,M7110,M7111,M7112,M7113,M7114,M7115,M7116,M7117,M7118,M7119,M712,M7120,M7121,M7122,M7123,M7124,M7125,M7126,M7127,M7128,M7129,M713,M7130,M7131,M7132,M7133,M7134,M7135,M7136,M7137,M7138,M7139,M714,M7140,M7141,M7142,M7143,M7144,M7145,M7146,M7147,M7148,M7149,M715,M7150,M7151,M7152,M7153,M7154,M7155,M7156,M7157,M7158,M7159,M718,M7180,M7181,M7182,M7183,M7184,M7185,M7186,M7187,M7188,M7189,M719,M7190,M7191,M7192,M7193,M7194,M7195,M7196,M7197,M7198,M7199,M65,M650,M6500,M6501,M6502,M6503,M6504,M6505,M6506,M6507,M6508,M6509,M651,M6510,M6511,M6512,M6513,M6514,M6515,M6516,M6517,M6518,M6519,M652,M6520,M6521,M6522,M6523,M6524,M6525,M6526,M6527,M6528,M6529,M653,M6530,M6531,M6532,M6533,M6534,M6535,M6536,M6537,M6538,M6539,M654,M6540,M6541,M6542,M6543,M6544,M6545,M6546,M6547,M6548,M6549,M658,M6580,M6581,M6582,M6583,M6584,M6585,M6586,M6587,M6588,M6589,M659,M6590,M6591,M6592,M6593,M6594,M6595,M6596,M6597,M6598,M6599,M673,M700,M7000,M7001,M7002,M7003,M7004,M7005,M7006,M7007,M7008,M7009,M711,M7110,M7111,M7112,M7113,M7114,M7115,M7116,M7117,M7118,M7119,M715,M7150,M7151,M7152,M7153,M7154,M7155,M7156,M7157,M7158,M7159,M674,M6743,M6745,M6747,M6749,M713,M7130,M7131,M7132,M7133,M7134,M7135,M7136,M7137,M7138,M7139,M660,M6600,M6601,M6602,M6603,M6604,M6605,M6606,M6607,M6608,M6609,M661,M6610,M6611,M6612,M6613,M6614,M6615,M6616,M6617,M6618,M6619,M712,M7120,M7121,M7122,M7123,M7124,M7125,M7126,M7127,M7128,M7129,M662,M6620,M6621,M6622,M6623,M6624,M6625,M6626,M6627,M6628,M6629,M663,M6630,M6631,M6632,M6633,M6634,M6635,M6636,M6637,M6638,M6639,M664,M6640,M6641,M6642,M6643,M6644,M6645,M6646,M6647,M6648,M6649,M665,M6650,M6651,M6652,M6653,M6654,M6655,M6656,M6657,M6658,M6659,M624,M6240,M6241,M6242,M6243,M6244,M6245,M6246,M6247,M6248,M6249,M670,M671,NA,M601,M6010,M6011,M6012,M6013,M6014,M6015,M6016,M6017,M6018,M6019,M620,M6200,M6201,M6202,M6203,M6204,M6205,M6206,M6207,M6208,M6209,M621,M6210,M6211,M6212,M6213,M6214,M6215,M6216,M6217,M6218,M6219,M623,M6230,M6231,M6232,M6233,M6234,M6235,M6236,M6237,M6238,M6239,M720,M7200,M7201,M7202,M7203,M7204,M7205,M7206,M7207,M7208,M7209,M721,M7210,M7211,M7212,M7213,M7214,M7215,M7216,M7217,M7218,M7219,M723,M7230,M7231,M7232,M7233,M7234,M7235,M7236,M7237,M7238,M7239,M724,M7240,M7241,M7242,M7243,M7244,M7245,M7246,M7247,M7248,M7249,M61,M610,M6100,M6101,M6102,M6103,M6104,M6105,M6106,M6107,M6108,M6109,M611,M6110,M6111,M6112,M6113,M6114,M6115,M6116,M6117,M6118,M6119,M612,M6120,M6121,M6122,M6123,M6124,M6125,M6126,M6127,M6128,M6129,M613,M6130,M6131,M6132,M6133,M6134,M6135,M6136,M6137,M6138,M6139,M614,M6140,M6141,M6142,M6143,M6144,M6145,M6146,M6147,M6148,M6149,M615,M6150,M6151,M6152,M6153,M6154,M6155,M6156,M6157,M6158,M6159,M619,M6190,M6191,M6192,M6193,M6194,M6195,M6196,M6197,M6198,M6199,M242,M2420,M2421,M2422,M2423,M2424,M2425,M2426,M2427,M2428,M2429,M357,M72,M720,M7200,M7201,M7202,M7203,M7204,M7205,M7206,M7207,M7208,M7209,M721,M7210,M7211,M7212,M7213,M7214,M7215,M7216,M7217,M7218,M7219,M722,M7220,M7221,M7222,M7223,M7224,M7225,M7226,M7227,M7228,M7229,M723,M7230,M7231,M7232,M7233,M7234,M7235,M7236,M7237,M7238,M7239,M724,M7240,M7241,M7242,M7243,M7244,M7245,M7246,M7247,M7248,M7249,M725,M7250,M7251,M7252,M7253,M7254,M7255,M7256,M7257,M7258,M7259,M726,M7260,M7261,M7262,M7263,M7264,M7265,M7266,M7267,M7268,M7269,M728,M7280,M7281,M7282,M7283,M7284,M7285,M7286,M7287,M7288,M7289,M729,M7290,M7291,M7292,M7293,M7294,M7295,M7296,M7297,M7298,M7299,M720,M7200,M7201,M7202,M7203,M7204,M7205,M7206,M7207,M7208,M7209,M626,M6260,M6261,M6262,M6263,M6264,M6265,M6266,M6267,M6268,M6269,M679,M6796,M70,M700,M7000,M7001,M7002,M7003,M7004,M7005,M7006,M7007,M7008,M7009,M701,M7010,M7011,M7012,M7013,M7014,M7015,M7016,M7017,M7018,M7019,M702,M7020,M7021,M7022,M7023,M7024,M7025,M7026,M7027,M7028,M7029,M703,M7030,M7031,M7032,M7033,M7034,M7035,M7036,M7037,M7038,M7039,M704,M7040,M7041,M7042,M7043,M7044,M7045,M7046,M7047,M7048,M7049,M705,M7050,M7051,M7052,M7053,M7054,M7055,M7056,M7057,M7058,M7059,M706,M7060,M7061,M7062,M7063,M7064,M7065,M7066,M7067,M7068,M7069,M707,M7070,M7071,M7072,M7073,M7074,M7075,M7076,M7077,M7078,M7079,M708,M7080,M7081,M7082,M7083,M7084,M7085,M7086,M7087,M7088,M7089,M709,M7090,M7091,M7092,M7093,M7094,M7095,M7096,M7097,M7098,M7099,M790,M7900,M7901,M7902,M7903,M7904,M7905,M7906,M7907,M7908,M7909,M799,M7990,M7991,M7992,M7993,M7994,M7995,M7996,M7997,M7998,M7999,R227,M790,M7900,M7901,M7902,M7903,M7904,M7905,M7906,M7907,M7908,M7909,M356,M793,M7930,M7931,M7932,M7933,M7934,M7935,M7936,M7937,M7938,M7939,M794,M7940,M7941,M7942,M7943,M7944,M7945,M7946,M7947,M7948,M7949	1619,1620,1621,1622,1623,1624,1633,1634,1635,1636,1637,1638,1639,1640,1647,1648,1649,1650,1651,1652,1653,1654,1655,1656,1537,1538,1540,1541,1542,1543,1544,1477
Leukemia	C887,C944,C945,D45,D46,D460,D461,D462,D463,D464,D465,D466,D467,D469,D470,D471,D473,D477,D479,D752,D45,C81,C810,C811,C812,C813,C814,C817,C819,C82,C820,C821,C822,C823,C824,C825,C826,C827,C829,C83,C830,C831,C832,C833,C834,C835,C836,C837,C838,C839,C84,C840,C841,C842,C843,C844,C845,C846,C847,C848,C849,C85,C850,C851,C852,C857,C859,C961,C962,C963,C967,C969,L412,Z857,V107,C82,C820,C821,C822,C823,C824,C825,C826,C827,C829,C83,C830,C831,C832,C833,C834,C835,C836,C837,C838,C839,C84,C840,C841,C842,C843,C844,C845,C846,C847,C848,C849,C85,C850,C851,C852,C857,C859,C967,C969,L412,C82,C820,C821,C822,C823,C824,C825,C826,C827,C829,NA,C850,C833,C88,C880,C881,C882,C883,C884,C887,C889,C900,C901,C902,C91,C910,C911,C912,C913,C914,C915,C916,C917,C918,C919,C92,C920,C921,C922,C923,C924,C925,C926,C927,C928,C929,C93,C930,C931,C932,C933,C937,C939,C940,C941,C942,C943,C947,C95,C950,C951,C952,C957,C959,D463,Z856,V106,C91,C910,C911,C912,C913,C914,C915,C916,C917,C918,C919,C910,C911,C92,C920,C921,C922,C923,C924,C925,C926,C927,C928,C929,D463,C920,C924,C925,D463,C921,C93,C930,C931,C932,C933,C937,C939,C88,C880,C881,C882,C883,C884,C887,C889,C900,C902	1432,1448,1493,1495	1001,1002,1003,1004,1005,1006,1007,1008,1009,1010,1011,1012,1013,1014,1015,1016,1017,1018,1019,1020,1021,1022,1023,1024,1025,1026,1027,1028,1029,1030,1031,1032,1033,1034,1035,1036,1037,1038,1039,1040,1041,1042,1043,1044,1045,1046,1047,1048,1049,1050,1051,1052,1053,1054,1055,1056,1057,1058,1059,1060,1061,1062,1063,1064,1065,1066,1067,1068,1069,1070,1071,1072,1073,1074,1075,1076,1077,1078,1079,1080,1081,1082,1083,1084,1085,1086,1087,1088
Other disorders of liver	K704,K72,K720,K721,K729,K740,K741,K742,K743,K744,K745,K750,K751,K760,K766,K767,K740,K741,K742,K760,K740,K743,K744,K745,K704,K72,K720,K721,K729,K750,K751,K766,K767,K766,R18,K711,K715,K76,K760,K761,K762,K763,K764,K765,K766,K767,K768,K769,K77,K770,K778,K761,Z944,V427,R16,R160,R161,R162,K762,R17,NA,R945,R74,R740,R748,R749	1136,1155,1156,1157,1158,1604,1578,1579,1580,1581,1582,1508	1024
Localized superficial swelling mass or lump	R22,R220,R221,R222,R223,R224,R227,R229,R23,R230,R231,R232,R233,R234,R238,R21,R22,R220,R221,R222,R223,R224,R227,R229,R234,R20,R200,R201,R202,R203,R208	1493.15	1047,1052,1053,1055,1070
Malaise and fatigue	G933,R53,G933	1482,1156,1286,1287,1614,1616,1446,1330,1331,1332,1470,1224,1225,1226,1076,1472,1113
Abnormality of metabolism	E70,E71,E72,E73,E74,E75,E76,E77,E78,E79,E80,E83,E84,E85,E86,E87,E88,E89
Migraine	G43,G44	1265.14
Extrapyramidal disease and abnormal movement disorders	E750,E751,E752,E754,F842,G132,G138,G310,G312,G318,G319,G91,G910,G911,G912,G913,G918,G919,G937,G94,G940,G941,G942,G948,G91,G910,G911,G912,G913,G918,G919,G940,G941,G942,G310,G319,G20,F022,G10,G23,G230,G231,G232,G233,G238,G239,G24,G240,G241,G242,G243,G244,G245,G248,G249,G25,G250,G251,G252,G253,G254,G255,G256,G258,G259,G26,G803,G250,G251,G252,G253,F022,G10,G254,G255,G256,G24,G240,G241,G242,G243,G244,G245,G248,G249,G803,G23,G230,G231,G232,G233,G238,G239,G11,G110,G111,G112,G113,G114,G118,G119,G120,G121,G122,G128,G129,G320,G95,G950,G951,G952,G958,G959,G992,G11,G110,G111,G112,G113,G114,G118,G119,G120,G121,G122,G128,G129,G35,G90,G900,G901,G902,G903,G904,G908,G909,G900,G36,G360,G361,G368,G369,G37,G370,G371,G372,G373,G374,G375,G378,G379,G81,G810,G811,G819,G80,G800,G801,G802,G803,G804,G808,G809,G041,G820,G821,G822,G823,G824,G825,G83,G830,G831,G832,G833,G834,G835,G838,G839,G40,G400,G401,G402,G403,G404,G405,G406,G407,G408,G409,G41,G410,G411,G412,G418,G419,R56,R560,R568,G400,G401,G402,G403,G408,G41,G410,G411,G412,G418,G419,G403,G400,G402,G404,G405,G406,G407,G412,R56,R560,R568,R940,R941,R930,R940,R83,R830,R831,R832,R833,R834,R835,R836,R837,R838,R839,G474,B220,G930,G931,G932,G934,G935,G936,G932,G935,G936,G930,E035,R402,B220,G934,G938,G939,G21,G210,G211,G212,G213,G214,G218,G219,G328,G92,G96,G960,G961,G968,G969,G978,G98,G998	1259,1297,1258,1261,1262,1263,1264,1266,1256
Other congenital musculoskeletal anomalies	Q675,Q761,Q762,Q764,Q765,NA,Q762,Q65,Q650,Q651,Q652,Q653,Q654,Q655,Q656,Q658,Q659,Q66,Q660,Q661,Q662,Q663,Q664,Q665,Q666,Q667,Q668,Q669,Q681,Q682,Q683,Q684,Q685,Q69,Q690,Q691,Q692,Q699,Q70,Q700,Q701,Q702,Q703,Q704,Q709,Q71,Q710,Q711,Q712,Q713,Q714,Q715,Q716,Q718,Q719,Q72,Q720,Q721,Q722,Q723,Q724,Q725,Q726,Q727,Q728,Q729,Q73,Q730,Q731,Q738,Q740,Q741,Q742,Q748,Q749,Q66,Q660,Q661,Q662,Q663,Q664,Q665,Q666,Q667,Q668,Q669,Q727,Q69,Q690,Q691,Q692,Q699,Q70,Q700,Q701,Q702,Q703,Q704,Q709,Q716,Q681,Q71,Q710,Q711,Q712,Q713,Q714,Q715,Q716,Q718,Q719,Q73,Q730,Q731,Q738,Q740,Q65,Q650,Q651,Q652,Q653,Q654,Q655,Q656,Q658,Q659,Q682,Q683,Q684,Q685,Q72,Q720,Q721,Q722,Q723,Q724,Q725,Q726,Q727,Q728,Q729,Q741,Q742,Q65,Q650,Q651,Q652,Q653,Q654,Q655,Q656,Q658,Q659,M898,M8980,M8981,M8982,M8983,M8984,M8985,M8986,M8987,M8988,M8989,Q676,Q677,Q678,Q68,Q680,Q681,Q682,Q683,Q684,Q685,Q688,Q743,Q766,Q767,Q768,Q769,Q77,Q770,Q771,Q772,Q773,Q774,Q775,Q776,Q777,Q778,Q779,Q780,Q781,Q782,Q783,Q784,Q785,Q786,Q788,Q789,Q790,Q791,Q792,Q793,Q794,Q795,Q796,Q798,Q799,Q790,Q791,Q792,Q793,Q794,Q795,Q676,Q677,Q766,Q767,Q768,Q769,Q772,Q676,Q677,Q796,M898,M8980,M8981,M8982,M8983,M8984,M8985,M8986,M8987,M8988,M8989,Q773,Q776,Q780,Q781,Q782,Q783,Q785,Q786,Q788,Q789	1524
Myalgia and myositis unspecified	M60,M600,M6000,M6001,M6002,M6003,M6004,M6005,M6006,M6007,M6008,M6009,M601,M6010,M6011,M6012,M6013,M6014,M6015,M6016,M6017,M6018,M6019,M602,M6020,M6021,M6022,M6023,M6024,M6025,M6026,M6027,M6028,M6029,M608,M6080,M6081,M6082,M6083,M6084,M6085,M6086,M6087,M6088,M6089,M609,M6090,M6091,M6092,M6093,M6094,M6095,M6096,M6097,M6098,M6099,M633,M791,M7910,M7911,M7912,M7913,M7914,M7915,M7916,M7917,M7918,M7919	1377,1542,1479,1480,1481,1322,1383,1373,1534,1537,1297
Myopathy	G60,G600,G601,G602,G603,G608,G609,G130,G131,G61,G610,G611,G618,G619,G622,G628,G629,G63,G630,G631,G632,G633,G634,G635,G636,G638,G64,G700,G701,G702,G708,G709,G731,G733,G700,G71,G710,G711,G712,G713,G718,G719,G720,G721,G722,G723,G724,G728,G729,G735,G736,G737,M609,M6090,M6091,M6092,M6093,M6094,M6095,M6096,M6097,M6098,M6099,M629,M6290,M6291,M6292,M6293,M6294,M6295,M6296,M6297,M6298,M6299,G710,G711,G712,G723,G71,G710,G711,G712,G713,G718,G719,G720,G721,G722,G724,G728,G729,G735,G736,G737,M609,M6090,M6091,M6092,M6093,M6094,M6095,M6096,M6097,M6098,M6099,M629,M6290,M6291,M6292,M6293,M6294,M6295,M6296,M6297,M6298,M6299	1322,1297,1259,1258,1261,1262,1263,1264,1266
Myopia	H52,H520,H521,H522,H523,H524,H525,H526,H527,H54,H540,H541,H542,H543,H544,H545,H546,H547,H549,Z973,V410,H521,H522,H524,H520,H54,H540,H541,H542,H543,H544,H545,H546,H547,H549	1242,1274,1275,1276,1277,1278,1279,1281,1282,1527,1528,1529,1530,1629,1435	1030.11
Nausea and vomiting	R11	1558,1559,1136,1137,1138,1139,1140,1141,1142,1143,1154,1155,1156,1157,1158,1159,1160,1161,1162,1163,1164,1165,1190,1191,1562,1385,1075,1076,1265,1286,1287,1288,1289,1290,1291,1470,1502,1073,1243,1266,1441,1443,1576,1577,1675,1574,1676,1677,1567	1001,1002,1003,1004,1005,1006,1007,1008,1009,1010,1011,1012,1013,1014,1015,1016,1017,1018,1019,1020,1021,1022,1023,1024,1025,1026,1027,1028,1029,1030,1031,1032,1033,1034,1035,1036,1037,1038,1039,1040,1041,1042,1043,1044,1045,1046,1047,1048,1049,1050,1051,1052,1053,1054,1055,1056,1057,1058,1059,1060,1061,1062,1063,1064,1065,1066,1067,1068,1069,1070,1071,1072,1073,1074,1075,1076,1077,1078,1079,1080,1081,1082,1083,1084,1085,1086,1087,1088
Cancer suspected or other	B217,C068,C45,C450,C451,C452,C457,C459,C76,C760,C761,C762,C763,C764,C765,C767,C768,C80,C800,C809,C97,D09,D090,D091,D092,D093,D097,D099,Z031,Z85,Z850,Z8502,Z851,Z852,Z853,Z854,Z855,Z856,Z857,Z858,Z859,Z860,V10,V100,V101,V102,V103,V104,V105,V106,V107,V108,V109,V711,B217,C068,C45,C450,C451,C452,C457,C459,C76,C760,C761,C762,C763,C764,C765,C767,C768,C80,C800,C809,C97,Z85,Z850,Z8502,Z851,Z852,Z853,Z854,Z855,Z856,Z857,Z858,Z859,Z860,V10,V100,V101,V102,V103,V104,V105,V106,V107,V108,V109,C760,Z541,V580,V661,V6611,V6612,V6619,V671,Z512,Z542,V581,V662,V6621,V6622,V6629,V672,C77,C770,C771,C772,C773,C774,C775,C778,C779,C78,C780,C781,C782,C783,C784,C785,C786,C787,C788,C790,C791,C792,C793,C794,C795,C796,C797,C798,C77,C770,C771,C772,C773,C774,C775,C778,C779,C780,C781,C782,C783,C784,C785,C786,C788,C787,C793,C794,C795,C792,D376,D380,D381,D382,D383,D384,D385,D397,D41,D410,D411,D412,D413,D414,D417,D419,D44,D440,D441,D442,D443,D444,D445,D446,D447,D448,D449,D480,D481,D482,D483,D484,D487,D489,M907,M9070,M9071,M9072,M9073,M9074,M9075,M9076,M9077,M9078,M9079,Q850,Q850	1432	1001,1002,1003,1004,1005,1006,1007,1008,1009,1010,1011,1012,1013,1014,1015,1016,1017,1018,1019,1020,1021,1022,1023,1024,1025,1026,1027,1028,1029,1030,1031,1032,1033,1034,1035,1036,1037,1038,1039,1040,1041,1042,1043,1044,1045,1046,1047,1048,1049,1050,1051,1052,1053,1054,1055,1056,1057,1058,1059,1060,1061,1062,1063,1064,1065,1066,1067,1068,1069,1070,1071,1072,1073,1074,1075,1076,1077,1078,1079,1080,1081,1082,1083,1084,1085,1086,1087,1088,1680
Nephritis nephrosis renal sclerosis	N000,N001,N002,N003,N004,N005,N006,N007,N01,N010,N011,N012,N013,N014,N015,N016,N017,N018,N019,N020,N021,N022,N023,N024,N025,N026,N027,N03,N030,N031,N032,N033,N034,N035,N036,N037,N038,N039,N04,N040,N041,N042,N043,N044,N045,N046,N047,N048,N049,N05,N050,N051,N052,N053,N054,N055,N056,N057,N058,N059,N060,N061,N062,N063,N064,N065,N066,N067,N070,N071,N072,N073,N074,N075,N076,N077,N08,N080,N081,N082,N083,N084,N085,N088,N14,N140,N141,N142,N143,N144,N150,N158,N161,N162,N163,N165,N000,N001,N002,N003,N004,N005,N006,N007,N01,N010,N011,N012,N013,N014,N015,N016,N017,N018,N019,N020,N021,N022,N023,N024,N025,N026,N027,N03,N030,N031,N032,N033,N034,N035,N036,N037,N038,N039,N040,N041,N042,N043,N044,N045,N046,N052,N053,N054,N055,N062,N063,N064,N065,N072,N073,N074,N075,N000,N001,N002,N003,N004,N005,N006,N007,N01,N010,N011,N012,N013,N014,N015,N016,N017,N018,N019,N024,N025,N026,N027,N034,N035,N036,N037,N043,N044,N045,N046,N053,N054,N055,N063,N064,N065,N073,N074,N075,N020,N021,N022,N023,N031,N032,N033,N040,N041,N042,N052,N062,N072,NA,N03,N030,N031,N032,N033,N034,N035,N036,N037,N038,N039,N04,N040,N041,N042,N043,N044,N045,N046,N047,N048,N049,N081,N082,N083,N084,N085,N088,N05,N050,N051,N052,N053,N054,N055,N056,N057,N058,N059,N060,N061,N066,N067,N070,N071,N076,N077,N08,N080,N081,N082,N083,N084,N085,N088,N14,N140,N141,N142,N143,N144,N150,N158,N161,N162,N163,N165,N08,N080,N081,N082,N083,N084,N085,N088,N05,N050,N051,N052,N053,N054,N055,N056,N057,N058,N059,N060,N061,N066,N067,N070,N071,N076,N077,N14,N140,N141,N142,N143,N144,N150,N158,N161,N162,N163,N165,NA,N17,N170,N171,N172,N178,N179,N18,N180,N181,N182,N183,N184,N185,N188,N189,N19,Y602,Y612,Y620,Y841,Z491,Z492,Z992,E8702,E8712,E8722,E8742,E8791,V451,V56,V560,V568,N17,N170,N171,N172,N178,N179,N19,N18,N180,N181,N182,N183,N184,N185,N188,N189,Y602,Y612,Y620,Y841,Z491,Z492,Z992,E8702,E8712,E8722,E8742,E8791,V451,V56,V560,V568,Y602,Y612,Y620,Y841,Z491,Z492,Z992,E8702,E8712,E8722,E8742,E8791,V451,V56,V560,V568,N130,N134,N135,N137,N138,N26,N27,N270,N271,N279,N280,N281,N288,N289,N29,N290,N291,N298,Q622,N137,N26,N27,N270,N271,N279,N26,N27,N270,N271,N279,N137,N281,N280,N130,N134,N135,N138,Q622,Z940,V420,M103,M1030,M1031,M1032,M1033,M1034,M1035,M1036,M1037,M1038,M1039,N25,N250,N251,N258,N259,N250,NA,R944,N10,N11,N110,N111,N118,N119,N12,N136,N151,N159,N16,N160,N161,N162,N163,N164,N165,N168	1200,1515,1519,1520,1607,1608,1609,1192
Nephrotic syndrome without mention of glomerulonephritis	N000,N001,N002,N003,N004,N005,N006,N007,N01,N010,N011,N012,N013,N014,N015,N016,N017,N018,N019,N020,N021,N022,N023,N024,N025,N026,N027,N03,N030,N031,N032,N033,N034,N035,N036,N037,N038,N039,N04,N040,N041,N042,N043,N044,N045,N046,N047,N048,N049,N05,N050,N051,N052,N053,N054,N055,N056,N057,N058,N059,N060,N061,N062,N063,N064,N065,N066,N067,N070,N071,N072,N073,N074,N075,N076,N077,N08,N080,N081,N082,N083,N084,N085,N088,N14,N140,N141,N142,N143,N144,N150,N158,N161,N162,N163,N165,N000,N001,N002,N003,N004,N005,N006,N007,N01,N010,N011,N012,N013,N014,N015,N016,N017,N018,N019,N020,N021,N022,N023,N024,N025,N026,N027,N03,N030,N031,N032,N033,N034,N035,N036,N037,N038,N039,N040,N041,N042,N043,N044,N045,N046,N052,N053,N054,N055,N062,N063,N064,N065,N072,N073,N074,N075,N000,N001,N002,N003,N004,N005,N006,N007,N01,N010,N011,N012,N013,N014,N015,N016,N017,N018,N019,N024,N025,N026,N027,N034,N035,N036,N037,N043,N044,N045,N046,N053,N054,N055,N063,N064,N065,N073,N074,N075,N020,N021,N022,N023,N031,N032,N033,N040,N041,N042,N052,N062,N072,NA,N03,N030,N031,N032,N033,N034,N035,N036,N037,N038,N039,N04,N040,N041,N042,N043,N044,N045,N046,N047,N048,N049,N081,N082,N083,N084,N085,N088,N05,N050,N051,N052,N053,N054,N055,N056,N057,N058,N059,N060,N061,N066,N067,N070,N071,N076,N077,N08,N080,N081,N082,N083,N084,N085,N088,N14,N140,N141,N142,N143,N144,N150,N158,N161,N162,N163,N165,N08,N080,N081,N082,N083,N084,N085,N088,N05,N050,N051,N052,N053,N054,N055,N056,N057,N058,N059,N060,N061,N066,N067,N070,N071,N076,N077,N14,N140,N141,N142,N143,N144,N150,N158,N161,N162,N163,N165,NA,N17,N170,N171,N172,N178,N179,N18,N180,N181,N182,N183,N184,N185,N188,N189,N19,Y602,Y612,Y620,Y841,Z491,Z492,Z992,E8702,E8712,E8722,E8742,E8791,V451,V56,V560,V568,N17,N170,N171,N172,N178,N179,N19,N18,N180,N181,N182,N183,N184,N185,N188,N189,Y602,Y612,Y620,Y841,Z491,Z492,Z992,E8702,E8712,E8722,E8742,E8791,V451,V56,V560,V568,Y602,Y612,Y620,Y841,Z491,Z492,Z992,E8702,E8712,E8722,E8742,E8791,V451,V56,V560,V568,N130,N134,N135,N137,N138,N26,N27,N270,N271,N279,N280,N281,N288,N289,N29,N290,N291,N298,Q622,N137,N26,N27,N270,N271,N279,N26,N27,N270,N271,N279,N137,N281,N280,N130,N134,N135,N138,Q622,Z940,V420,M103,M1030,M1031,M1032,M1033,M1034,M1035,M1036,M1037,M1038,M1039,N25,N250,N251,N258,N259,N250,NA,R944,N10,N11,N110,N111,N118,N119,N12,N136,N151,N159,N16,N160,N161,N162,N163,N164,N165,N168	1200,1515,1519,1520,1607,1608,1609,1192
Benign neoplasm of skin	D22,D220,D221,D222,D223,D224,D225,D226,D227,D229,D23,D230,D231,D232,D233,D234,D235,D236,D237,D239,V820,I781,Q825,I781	1383,1384,1452,1660,1661,1680	1003,1060,1059
Nonrheumatic aortic valve disorders	I01,I010,I011,I012,I018,I019,I020,I05,I050,I051,I052,I058,I059,I06,I060,I061,I062,I068,I069,I07,I070,I071,I072,I078,I079,I080,I081,I082,I083,I089,I09,I090,I091,I092,I098,I099,I351,I352,I358,I359,NA,I05,I050,I051,I052,I058,I059,I081,I060,I061,I062,I351,I352,I358,I359,I01,I010,I011,I012,I018,I019,I020,I09,I090,I091,I092,I098,I099,I07,I070,I071,I072,I078,I079,I082,I34,I340,I341,I342,I348,I349,I35,I350,I351,I352,I358,I359,I36,I360,I361,I362,I368,I369,I37,I370,I371,I372,I378,I379,I39,I390,I391,I392,I393,I394,I398,Z952,Z953,Z954,V422,V433,I34,I340,I341,I342,I348,I349,I35,I350,I351,I352,I358,I359,I36,I360,I361,I362,I368,I369,I37,I370,I371,I372,I378,I379,Z952,Z953,Z954,V422,V433,R00,R000,R001,R002,R008,R01,R010,R011,R012	1488,1489,1490,1491,1492,1591,1592,1584,1585,1586,1587
Nonrheumatic mitral valve disorders	I01,I010,I011,I012,I018,I019,I020,I05,I050,I051,I052,I058,I059,I06,I060,I061,I062,I068,I069,I07,I070,I071,I072,I078,I079,I080,I081,I082,I083,I089,I09,I090,I091,I092,I098,I099,I351,I352,I358,I359,NA,I05,I050,I051,I052,I058,I059,I081,I060,I061,I062,I351,I352,I358,I359,I01,I010,I011,I012,I018,I019,I020,I09,I090,I091,I092,I098,I099,I07,I070,I071,I072,I078,I079,I082,I34,I340,I341,I342,I348,I349,I35,I350,I351,I352,I358,I359,I36,I360,I361,I362,I368,I369,I37,I370,I371,I372,I378,I379,I39,I390,I391,I392,I393,I394,I398,Z952,Z953,Z954,V422,V433,I34,I340,I341,I342,I348,I349,I35,I350,I351,I352,I358,I359,I36,I360,I361,I362,I368,I369,I37,I370,I371,I372,I378,I379,Z952,Z953,Z954,V422,V433,R00,R000,R001,R002,R008,R01,R010,R011,R012	1488,1489,1490,1491,1492,1591,1592,1584,1585,1586,1587
Obesity	E65,E66,E660,E661,E662,E668,E669,E670,E671,E672,E673,E678,E68,R635,E66,E660,E661,E662,E668,E669,E65,R635
Osteomyelitis	M462,M4620,M4621,M4622,M4623,M4624,M4625,M4626,M4627,M4628,M4629,M463,M4630,M4631,M4632,M4633,M4634,M4635,M4636,M4637,M4638,M4639,M86,M860,M8600,M8601,M8602,M8603,M8604,M8605,M8606,M8607,M8608,M8609,M861,M8610,M8611,M8612,M8613,M8614,M8615,M8616,M8617,M8618,M8619,M862,M8620,M8621,M8622,M8623,M8624,M8625,M8626,M8627,M8628,M8629,M863,M8630,M8631,M8632,M8633,M8634,M8635,M8636,M8637,M8638,M8639,M864,M8640,M8641,M8642,M8643,M8644,M8645,M8646,M8647,M8648,M8649,M865,M8650,M8651,M8652,M8653,M8654,M8655,M8656,M8657,M8658,M8659,M866,M8660,M8661,M8662,M8663,M8664,M8665,M8666,M8667,M8668,M8669,M868,M8680,M8681,M8682,M8683,M8684,M8685,M8686,M8687,M8688,M8689,M869,M8690,M8691,M8692,M8693,M8694,M8695,M8696,M8697,M8698,M8699,M896,M8960,M8961,M8962,M8963,M8964,M8965,M8966,M8967,M8968,M8969,M462,M4620,M4621,M4622,M4623,M4624,M4625,M4626,M4627,M4628,M4629,M86,M860,M8600,M8601,M8602,M8603,M8604,M8605,M8606,M8607,M8608,M8609,M861,M8610,M8611,M8612,M8613,M8614,M8615,M8616,M8617,M8618,M8619,M862,M8620,M8621,M8622,M8623,M8624,M8625,M8626,M8627,M8628,M8629,M863,M8630,M8631,M8632,M8633,M8634,M8635,M8636,M8637,M8638,M8639,M864,M8640,M8641,M8642,M8643,M8644,M8645,M8646,M8647,M8648,M8649,M865,M8650,M8651,M8652,M8653,M8654,M8655,M8656,M8657,M8658,M8659,M866,M8660,M8661,M8662,M8663,M8664,M8665,M8666,M8667,M8668,M8669,M868,M8680,M8681,M8682,M8683,M8684,M8685,M8686,M8687,M8688,M8689,M869,M8690,M8691,M8692,M8693,M8694,M8695,M8696,M8697,M8698,M8699,M860,M8600,M8601,M8602,M8603,M8604,M8605,M8606,M8607,M8608,M8609,M861,M8610,M8611,M8612,M8613,M8614,M8615,M8616,M8617,M8618,M8619,M862,M8620,M8621,M8622,M8623,M8624,M8625,M8626,M8627,M8628,M8629,M863,M8630,M8631,M8632,M8633,M8634,M8635,M8636,M8637,M8638,M8639,M864,M8640,M8641,M8642,M8643,M8644,M8645,M8646,M8647,M8648,M8649,M865,M8650,M8651,M8652,M8653,M8654,M8655,M8656,M8657,M8658,M8659,M866,M8660,M8661,M8662,M8663,M8664,M8665,M8666,M8667,M8668,M8669,M868,M8680,M8681,M8682,M8683,M8684,M8685,M8686,M8687,M8688,M8689,M462,M4620,M4621,M4622,M4623,M4624,M4625,M4626,M4627,M4628,M4629,M86,M860,M8600,M8601,M8602,M8603,M8604,M8605,M8606,M8607,M8608,M8609,M861,M8610,M8611,M8612,M8613,M8614,M8615,M8616,M8617,M8618,M8619,M862,M8620,M8621,M8622,M8623,M8624,M8625,M8626,M8627,M8628,M8629,M863,M8630,M8631,M8632,M8633,M8634,M8635,M8636,M8637,M8638,M8639,M864,M8640,M8641,M8642,M8643,M8644,M8645,M8646,M8647,M8648,M8649,M865,M8650,M8651,M8652,M8653,M8654,M8655,M8656,M8657,M8658,M8659,M866,M8660,M8661,M8662,M8663,M8664,M8665,M8666,M8667,M8668,M8669,M868,M8680,M8681,M8682,M8683,M8684,M8685,M8686,M8687,M8688,M8689,M869,M8690,M8691,M8692,M8693,M8694,M8695,M8696,M8697,M8698,M8699,NA,M896,M8960,M8961,M8962,M8963,M8964,M8965,M8966,M8967,M8968,M8969,A251,M00,M000,M0000,M0001,M0002,M0003,M0004,M0005,M0006,M0007,M0008,M0009,M001,M0010,M0011,M0012,M0013,M0014,M0015,M0016,M0017,M0018,M0019,M002,M0020,M0021,M0022,M0023,M0024,M0025,M0026,M0027,M0028,M0029,M008,M0080,M0081,M0082,M0083,M0084,M0085,M0086,M0087,M0088,M0089,M009,M0090,M0091,M0092,M0093,M0094,M0095,M0096,M0097,M0098,M0099,M01,M010,M0100,M0101,M0102,M0103,M0104,M0105,M0106,M0107,M0108,M0109,M011,M0110,M0111,M0112,M0113,M0114,M0115,M0116,M0117,M0118,M0119,M012,M0120,M0121,M0122,M0123,M0124,M0125,M0126,M0127,M0128,M0129,M013,M0130,M0131,M0132,M0133,M0134,M0135,M0136,M0137,M0138,M0139,M014,M0140,M0141,M0142,M0143,M0144,M0145,M0146,M0147,M0148,M0149,M015,M0150,M0151,M0152,M0153,M0154,M0155,M0156,M0157,M0158,M0159,M016,M0160,M0161,M0162,M0163,M0164,M0165,M0166,M0167,M0168,M0169,M018,M0180,M0181,M0182,M0183,M0184,M0185,M0186,M0187,M0188,M0189,M021,M0210,M0211,M0212,M0213,M0214,M0215,M0216,M0217,M0218,M0219,M023,M0230,M0231,M0232,M0233,M0234,M0235,M0236,M0237,M0238,M0239,M028,M0280,M0281,M0282,M0283,M0284,M0285,M0286,M0287,M0288,M0289,M030,M0300,M0301,M0302,M0303,M0304,M0305,M0306,M0307,M0308,M0309,M036,M0360,M0361,M0362,M0363,M0364,M0365,M0366,M0367,M0368,M0369,M076,M0760,M0761,M0762,M0763,M0764,M0765,M0766,M0767,M0768,M0769,M352,M00,M000,M0000,M0001,M0002,M0003,M0004,M0005,M0006,M0007,M0008,M0009,M001,M0010,M0011,M0012,M0013,M0014,M0015,M0016,M0017,M0018,M0019,M002,M0020,M0021,M0022,M0023,M0024,M0025,M0026,M0027,M0028,M0029,M008,M0080,M0081,M0082,M0083,M0084,M0085,M0086,M0087,M0088,M0089,M009,M0090,M0091,M0092,M0093,M0094,M0095,M0096,M0097,M0098,M0099,M023,M0230,M0231,M0232,M0233,M0234,M0235,M0236,M0237,M0238,M0239,M036,M0360,M0361,M0362,M0363,M0364,M0365,M0366,M0367,M0368,M0369,M352,M600,M6000,M6001,M6002,M6003,M6004,M6005,M6006,M6007,M6008,M6009,M02,M020,M0200,M0201,M0202,M0203,M0204,M0205,M0206,M0207,M0208,M0209,M021,M0210,M0211,M0212,M0213,M0214,M0215,M0216,M0217,M0218,M0219,M022,M0220,M0221,M0222,M0223,M0224,M0225,M0226,M0227,M0228,M0229,M023,M0230,M0231,M0232,M0233,M0234,M0235,M0236,M0237,M0238,M0239,M028,M0280,M0281,M0282,M0283,M0284,M0285,M0286,M0287,M0288,M0289,M029,M0290,M0291,M0292,M0293,M0294,M0295,M0296,M0297,M0298,M0299,M144,M146,M148,M162,M361,M362,M363,M364,M146,J990,M050,M0500,M0501,M0502,M0503,M0504,M0505,M0506,M0507,M0508,M0509,M051,M0510,M0511,M0512,M0513,M0514,M0515,M0516,M0517,M0518,M0519,M052,M0520,M0521,M0522,M0523,M0524,M0525,M0526,M0527,M0528,M0529,M053,M0530,M0531,M0532,M0533,M0534,M0535,M0536,M0537,M0538,M0539,M059,M0590,M0591,M0592,M0593,M0594,M0595,M0596,M0597,M0598,M0599,M060,M0600,M0601,M0602,M0603,M0604,M0605,M0606,M0607,M0608,M0609,M061,M0610,M0611,M0612,M0613,M0614,M0615,M0616,M0617,M0618,M0619,M062,M0620,M0621,M0622,M0623,M0624,M0625,M0626,M0627,M0628,M0629,M063,M0630,M0631,M0632,M0633,M0634,M0635,M0636,M0637,M0638,M0639,M064,M0640,M0641,M0642,M0643,M0644,M0645,M0646,M0647,M0648,M0649,M068,M0680,M0681,M0682,M0683,M0684,M0685,M0686,M0687,M0688,M0689,M069,M0690,M0691,M0692,M0693,M0694,M0695,M0696,M0697,M0698,M0699,M08,M080,M0800,M0801,M0802,M0803,M0804,M0805,M0806,M0807,M0808,M0809,M081,M0810,M0811,M0812,M0813,M0814,M0815,M0816,M0817,M0818,M0819,M082,M0820,M0821,M0822,M0823,M0824,M0825,M0826,M0827,M0828,M0829,M083,M0830,M0831,M0832,M0833,M0834,M0835,M0836,M0837,M0838,M0839,M084,M0840,M0841,M0842,M0843,M0844,M0845,M0846,M0847,M0848,M0849,M088,M0880,M0881,M0882,M0883,M0884,M0885,M0886,M0887,M0888,M0889,M089,M0890,M0891,M0892,M0893,M0894,M0895,M0896,M0897,M0898,M0899,M120,M1200,M1201,M1202,M1203,M1204,M1205,M1206,M1207,M1208,M1209,M130,M1300,M1301,M1302,M1303,M1304,M1305,M1306,M1307,M1308,M1309,J990,M050,M0500,M0501,M0502,M0503,M0504,M0505,M0506,M0507,M0508,M0509,M051,M0510,M0511,M0512,M0513,M0514,M0515,M0516,M0517,M0518,M0519,M052,M0520,M0521,M0522,M0523,M0524,M0525,M0526,M0527,M0528,M0529,M053,M0530,M0531,M0532,M0533,M0534,M0535,M0536,M0537,M0538,M0539,M059,M0590,M0591,M0592,M0593,M0594,M0595,M0596,M0597,M0598,M0599,M060,M0600,M0601,M0602,M0603,M0604,M0605,M0606,M0607,M0608,M0609,M061,M0610,M0611,M0612,M0613,M0614,M0615,M0616,M0617,M0618,M0619,M062,M0620,M0621,M0622,M0623,M0624,M0625,M0626,M0627,M0628,M0629,M063,M0630,M0631,M0632,M0633,M0634,M0635,M0636,M0637,M0638,M0639,M068,M0680,M0681,M0682,M0683,M0684,M0685,M0686,M0687,M0688,M0689,M069,M0690,M0691,M0692,M0693,M0694,M0695,M0696,M0697,M0698,M0699,M08,M080,M0800,M0801,M0802,M0803,M0804,M0805,M0806,M0807,M0808,M0809,M081,M0810,M0811,M0812,M0813,M0814,M0815,M0816,M0817,M0818,M0819,M082,M0820,M0821,M0822,M0823,M0824,M0825,M0826,M0827,M0828,M0829,M083,M0830,M0831,M0832,M0833,M0834,M0835,M0836,M0837,M0838,M0839,M084,M0840,M0841,M0842,M0843,M0844,M0845,M0846,M0847,M0848,M0849,M088,M0880,M0881,M0882,M0883,M0884,M0885,M0886,M0887,M0888,M0889,M089,M0890,M0891,M0892,M0893,M0894,M0895,M0896,M0897,M0898,M0899,M081,M0810,M0811,M0812,M0813,M0814,M0815,M0816,M0817,M0818,M0819,M45,M45,M45,M45,M45,M45,M45,M45,M45,M45,M45,M46,M460,M4600,M4601,M4602,M4603,M4604,M4605,M4606,M4607,M4608,M4609,M461,M4610,M4611,M4612,M4613,M4614,M4615,M4616,M4617,M4618,M4619,M462,M4620,M4621,M4622,M4623,M4624,M4625,M4626,M4627,M4628,M4629,M463,M4630,M4631,M4632,M4633,M4634,M4635,M4636,M4637,M4638,M4639,M464,M4640,M4641,M4642,M4643,M4644,M4645,M4646,M4647,M4648,M4649,M465,M4650,M4651,M4652,M4653,M4654,M4655,M4656,M4657,M4658,M4659,M468,M4680,M4681,M4682,M4683,M4684,M4685,M4686,M4687,M4688,M4689,M469,M4690,M4691,M4692,M4693,M4694,M4695,M4696,M4697,M4698,M4699,M49,M490,M4900,M4901,M4902,M4903,M4904,M4905,M4906,M4907,M4908,M4909,M491,M4910,M4911,M4912,M4913,M4914,M4915,M4916,M4917,M4918,M4919,M492,M4920,M4921,M4922,M4923,M4924,M4925,M4926,M4927,M4928,M4929,M493,M4930,M4931,M4932,M4933,M4934,M4935,M4936,M4937,M4938,M4939,M494,M4940,M4941,M4942,M4943,M4944,M4945,M4946,M4947,M4948,M4949,M495,M4950,M4951,M4952,M4953,M4954,M4955,M4956,M4957,M4958,M4959,M498,M4980,M4981,M4982,M4983,M4984,M4985,M4986,M4987,M4988,M4989,M461,M4610,M4611,M4612,M4613,M4614,M4615,M4616,M4617,M4618,M4619,M081,M0810,M0811,M0812,M0813,M0814,M0815,M0816,M0817,M0818,M0819,M45,M45,M45,M45,M45,M45,M45,M45,M45,M45,M45,M460,M4600,M4601,M4602,M4603,M4604,M4605,M4606,M4607,M4608,M4609,M020,M0200,M0201,M0202,M0203,M0204,M0205,M0206,M0207,M0208,M0209,M022,M0220,M0221,M0222,M0223,M0224,M0225,M0226,M0227,M0228,M0229,M121,M1210,M1211,M1212,M1213,M1214,M1215,M1216,M1217,M1218,M1219,M123,M1230,M1231,M1232,M1233,M1234,M1235,M1236,M1237,M1238,M1239,M124,M1240,M1241,M1242,M1243,M1244,M1245,M1246,M1247,M1248,M1249,M128,M1280,M1281,M1282,M1283,M1284,M1285,M1286,M1287,M1288,M1289,M131,M1310,M1311,M1312,M1313,M1314,M1315,M1316,M1317,M1318,M1319,M138,M1380,M1381,M1382,M1383,M1384,M1385,M1386,M1387,M1388,M1389,M17,M170,M171,M172,M173,M174,M175,M179,M198,M1980,M1981,M1982,M1983,M1984,M1985,M1986,M1987,M1988,M1989,M199,M1990,M1991,M1992,M1993,M1994,M1995,M1996,M1997,M1998,M1999,M258,M2580,M2581,M2582,M2583,M2584,M2585,M2586,M2587,M2588,M2589,M259,M2590,M2591,M2592,M2593,M2594,M2595,M2596,M2597,M2598,M2599,NA,M131,M1310,M1311,M1312,M1313,M1314,M1315,M1316,M1317,M1318,M1319,M179,M121,M1210,M1211,M1212,M1213,M1214,M1215,M1216,M1217,M1218,M1219,M123,M1230,M1231,M1232,M1233,M1234,M1235,M1236,M1237,M1238,M1239,M124,M1240,M1241,M1242,M1243,M1244,M1245,M1246,M1247,M1248,M1249,M020,M0200,M0201,M0202,M0203,M0204,M0205,M0206,M0207,M0208,M0209,M022,M0220,M0221,M0222,M0223,M0224,M0225,M0226,M0227,M0228,M0229,M17,M170,M171,M172,M173,M174,M175,M179,M198,M1980,M1981,M1982,M1983,M1984,M1985,M1986,M1987,M1988,M1989,M199,M1990,M1991,M1992,M1993,M1994,M1995,M1996,M1997,M1998,M1999,M258,M2580,M2581,M2582,M2583,M2584,M2585,M2586,M2587,M2588,M2589,M259,M2590,M2591,M2592,M2593,M2594,M2595,M2596,M2597,M2598,M2599	1308,1618,16189,1620,1621,1622,1623,1624
Other acquired deformities of limbs	M201,M202,M203,M204,M205,M206,M214,M2140,M2141,M2142,M2143,M2144,M2145,M2146,M2147,M2148,M2149,M216,M2160,M2161,M2162,M2163,M2164,M2165,M2166,M2167,M2168,M2169,M214,M2140,M2141,M2142,M2143,M2144,M2145,M2146,M2147,M2148,M2149,M202,M203,M204,M205,M206,M204,NA,M202,M201,M200,M21,M210,M2100,M2101,M2102,M2103,M2104,M2105,M2106,M2107,M2108,M2109,M211,M2110,M2111,M2112,M2113,M2114,M2115,M2116,M2117,M2118,M2119,M212,M2120,M2121,M2122,M2123,M2124,M2125,M2126,M2127,M2128,M2129,M213,M2130,M2131,M2132,M2133,M2134,M2135,M2136,M2137,M2138,M2139,M214,M2140,M2141,M2142,M2143,M2144,M2145,M2146,M2147,M2148,M2149,M215,M2150,M2151,M2152,M2153,M2154,M2155,M2156,M2157,M2158,M2159,M216,M2160,M2161,M2162,M2163,M2164,M2165,M2166,M2167,M2168,M2169,M217,M2170,M2171,M2172,M2173,M2174,M2175,M2176,M2177,M2178,M2179,M218,M2180,M2181,M2182,M2183,M2184,M2185,M2186,M2187,M2188,M2189,M219,M2190,M2191,M2192,M2193,M2194,M2195,M2196,M2197,M2198,M2199,M925,M9250,M9251,NA,M200,NA,NA,NA,M400,M4000,M4001,M4002,M4003,M4004,M4005,M4006,M4007,M4008,M4009,M401,M4010,M4011,M4012,M4013,M4014,M4015,M4016,M4017,M4018,M4019,M402,M4020,M4021,M4022,M4023,M4024,M4025,M4026,M4027,M4028,M4029,M403,M4030,M4031,M4032,M4033,M4034,M4035,M4036,M4037,M4038,M4039,M405,M4050,M4051,M4052,M4053,M4054,M4055,M4056,M4057,M4058,M4059,M41,M410,M4100,M4101,M4102,M4103,M4104,M4105,M4106,M4107,M4108,M4109,M411,M4110,M4111,M4112,M4113,M4114,M4115,M4116,M4117,M4118,M4119,M412,M4120,M4121,M4122,M4123,M4124,M4125,M4126,M4127,M4128,M4129,M413,M4130,M4131,M4132,M4133,M4134,M4135,M4136,M4137,M4138,M4139,M414,M4140,M4141,M4142,M4143,M4144,M4145,M4146,M4147,M4148,M4149,M415,M4150,M4151,M4152,M4153,M4154,M4155,M4156,M4157,M4158,M4159,M418,M4180,M4181,M4182,M4183,M4184,M4185,M4186,M4187,M4188,M4189,M419,M4190,M4191,M4192,M4193,M4194,M4195,M4196,M4197,M4198,M4199,M439,M4390,M4391,M4392,M4393,M4394,M4395,M4396,M4397,M4398,M4399,M962,M963,M964,M965,Q763,M400,M4000,M4001,M4002,M4003,M4004,M4005,M4006,M4007,M4008,M4009,M401,M4010,M4011,M4012,M4013,M4014,M4015,M4016,M4017,M4018,M4019,M402,M4020,M4021,M4022,M4023,M4024,M4025,M4026,M4027,M4028,M4029,M403,M4030,M4031,M4032,M4033,M4034,M4035,M4036,M4037,M4038,M4039,M962,M963,M405,M4050,M4051,M4052,M4053,M4054,M4055,M4056,M4057,M4058,M4059,M964,M41,M410,M4100,M4101,M4102,M4103,M4104,M4105,M4106,M4107,M4108,M4109,M411,M4110,M4111,M4112,M4113,M4114,M4115,M4116,M4117,M4118,M4119,M412,M4120,M4121,M4122,M4123,M4124,M4125,M4126,M4127,M4128,M4129,M413,M4130,M4131,M4132,M4133,M4134,M4135,M4136,M4137,M4138,M4139,M414,M4140,M4141,M4142,M4143,M4144,M4145,M4146,M4147,M4148,M4149,M415,M4150,M4151,M4152,M4153,M4154,M4155,M4156,M4157,M4158,M4159,M418,M4180,M4181,M4182,M4183,M4184,M4185,M4186,M4187,M4188,M4189,M419,M4190,M4191,M4192,M4193,M4194,M4195,M4196,M4197,M4198,M4199,M965,M430,M4300,M4301,M4302,M4303,M4304,M4305,M4306,M4307,M4308,M4309,M431,M4310,M4311,M4312,M4313,M4314,M4315,M4316,M4317,M4318,M4319,M95,M950,M951,M952,M953,M954,M955,M958,M959,M9596,M998,M9980,M9981,M9982,M9983,M9984,M9985,M9986,M9987,M9988,M9989,M999,M9990,M9991,M9992,M9993,M9994,M9995,M9996,M9997,M9998,M9999,M430,M4300,M4301,M4302,M4303,M4304,M4305,M4306,M4307,M4308,M4309,M431,M4310,M4311,M4312,M4313,M4314,M4315,M4316,M4317,M4318,M4319,M212,M2120,M2121,M2122,M2123,M2124,M2125,M2126,M2127,M2128,M2129,M245,M2450,M2451,M2452,M2453,M2454,M2455,M2456,M2457,M2458,M2459	1619,1620,1621,1622,1623,1624,1633,1634,1635,1636,1637,1638,1639,1640,1647,1648,1649,1650,1651,1652,1653,1654,1655,1656
Other cerebral degenerations	E750,E751,E752,E754,F842,G132,G138,G310,G312,G318,G319,G91,G910,G911,G912,G913,G918,G919,G937,G94,G940,G941,G942,G948,G91,G910,G911,G912,G913,G918,G919,G940,G941,G942,G310,G319,G20,F022,G10,G23,G230,G231,G232,G233,G238,G239,G24,G240,G241,G242,G243,G244,G245,G248,G249,G25,G250,G251,G252,G253,G254,G255,G256,G258,G259,G26,G803,G250,G251,G252,G253,F022,G10,G254,G255,G256,G24,G240,G241,G242,G243,G244,G245,G248,G249,G803,G23,G230,G231,G232,G233,G238,G239,G11,G110,G111,G112,G113,G114,G118,G119,G120,G121,G122,G128,G129,G320,G95,G950,G951,G952,G958,G959,G992,G11,G110,G111,G112,G113,G114,G118,G119,G120,G121,G122,G128,G129,G35,G90,G900,G901,G902,G903,G904,G908,G909,G900,G36,G360,G361,G368,G369,G37,G370,G371,G372,G373,G374,G375,G378,G379,G81,G810,G811,G819,G80,G800,G801,G802,G803,G804,G808,G809,G041,G820,G821,G822,G823,G824,G825,G83,G830,G831,G832,G833,G834,G835,G838,G839,G40,G400,G401,G402,G403,G404,G405,G406,G407,G408,G409,G41,G410,G411,G412,G418,G419,R56,R560,R568,G400,G401,G402,G403,G408,G41,G410,G411,G412,G418,G419,G403,G400,G402,G404,G405,G406,G407,G412,R56,R560,R568,R940,R941,R930,R940,R83,R830,R831,R832,R833,R834,R835,R836,R837,R838,R839,G474,B220,G930,G931,G932,G934,G935,G936,G932,G935,G936,G930,E035,R402,B220,G934,G938,G939,G21,G210,G211,G212,G213,G214,G218,G219,G328,G92,G96,G960,G961,G968,G969,G978,G98,G998	1258,1425,1433,1434
Other conditions of brain NOS	E750,E751,E752,E754,F842,G132,G138,G310,G312,G318,G319,G91,G910,G911,G912,G913,G918,G919,G937,G94,G940,G941,G942,G948,G91,G910,G911,G912,G913,G918,G919,G940,G941,G942,G310,G319,G20,F022,G10,G23,G230,G231,G232,G233,G238,G239,G24,G240,G241,G242,G243,G244,G245,G248,G249,G25,G250,G251,G252,G253,G254,G255,G256,G258,G259,G26,G803,G250,G251,G252,G253,F022,G10,G254,G255,G256,G24,G240,G241,G242,G243,G244,G245,G248,G249,G803,G23,G230,G231,G232,G233,G238,G239,G11,G110,G111,G112,G113,G114,G118,G119,G120,G121,G122,G128,G129,G320,G95,G950,G951,G952,G958,G959,G992,G11,G110,G111,G112,G113,G114,G118,G119,G120,G121,G122,G128,G129,G35,G90,G900,G901,G902,G903,G904,G908,G909,G900,G36,G360,G361,G368,G369,G37,G370,G371,G372,G373,G374,G375,G378,G379,G81,G810,G811,G819,G80,G800,G801,G802,G803,G804,G808,G809,G041,G820,G821,G822,G823,G824,G825,G83,G830,G831,G832,G833,G834,G835,G838,G839,G40,G400,G401,G402,G403,G404,G405,G406,G407,G408,G409,G41,G410,G411,G412,G418,G419,R56,R560,R568,G400,G401,G402,G403,G408,G41,G410,G411,G412,G418,G419,G403,G400,G402,G404,G405,G406,G407,G412,R56,R560,R568,R940,R941,R930,R940,R83,R830,R831,R832,R833,R834,R835,R836,R837,R838,R839,G474,B220,G930,G931,G932,G934,G935,G936,G932,G935,G936,G930,E035,R402,B220,G934,G938,G939,G21,G210,G211,G212,G213,G214,G218,G219,G328,G92,G96,G960,G961,G968,G969,G978,G98,G998	1240,1244,1245,1246,1247,1248,1249,1250,1258,1265,1266,1425,1433,1434,1626,1082,1083,1086,1491	1031,1032,1033,1029
Other derangement of joint	M12,M120,M1200,M1201,M1202,M1203,M1204,M1205,M1206,M1207,M1208,M1209,M121,M1210,M1211,M1212,M1213,M1214,M1215,M1216,M1217,M1218,M1219,M122,M1220,M1221,M1222,M1223,M1224,M1225,M1226,M1227,M1228,M1229,M123,M1230,M1231,M1232,M1233,M1234,M1235,M1236,M1237,M1238,M1239,M124,M1240,M1241,M1242,M1243,M1244,M1245,M1246,M1247,M1248,M1249,M125,M1250,M1251,M1252,M1253,M1254,M1255,M1256,M1257,M1258,M1259,M128,M1280,M1281,M1282,M1283,M1284,M1285,M1286,M1287,M1288,M1289,M222,M228,M246,M2460,M2461,M2462,M2463,M2464,M2465,M2466,M2467,M2468,M2469,M250,M2500,M2501,M2502,M2503,M2504,M2505,M2506,M2507,M2508,M2509,M251,M2510,M2511,M2512,M2513,M2514,M2515,M2516,M2517,M2518,M2519,M254,M2540,M2541,M2542,M2543,M2544,M2545,M2546,M2547,M2548,M2549,M256,M2560,M2561,M2562,M2563,M2564,M2565,M2566,M2567,M2568,M2569,M532,M5320,M5321,M5322,M5323,M5324,M5325,M5326,M5327,M5328,M5329,R262,R294,M246,M2460,M2461,M2462,M2463,M2464,M2465,M2466,M2467,M2468,M2469,M256,M2560,M2561,M2562,M2563,M2564,M2565,M2566,M2567,M2568,M2569,R262,M254,M2540,M2541,M2542,M2543,M2544,M2545,M2546,M2547,M2548,M2549,M250,M2500,M2501,M2502,M2503,M2504,M2505,M2506,M2507,M2508,M2509,M122,M1220,M1221,M1222,M1223,M1224,M1225,M1226,M1227,M1228,M1229,M220,M221,M2210,M235,M2350,M2351,M2352,M2353,M2354,M2355,M2356,M2357,M2359,M240,M2400,M2401,M2402,M2403,M2404,M2405,M2406,M2407,M2408,M2409,M241,M2410,M2411,M2412,M2413,M2414,M2415,M2416,M2417,M2418,M2419,M243,M2430,M2431,M2432,M2433,M2434,M2435,M2436,M2437,M2438,M2439,M244,M2440,M2441,M2442,M2443,M2444,M2445,M2446,M2447,M2448,M2449,M247,M2470,M2471,M2472,M2473,M2474,M2475,M2476,M2477,M2478,M2479,M249,M2490,M2491,M2492,M2493,M2494,M2495,M2496,M2497,M2498,M2499,M252,M2520,M2521,M2522,M2523,M2524,M2525,M2526,M2527,M2528,M2529,M253,M2530,M2531,M2532,M2533,M2534,M2535,M2536,M2537,M2538,M2539,M533,M5330,M5331,M5332,M5333,M5334,M5335,M5336,M5337,M5338,M5339,M538,M5380,M5381,M5382,M5383,M5384,M5385,M5386,M5387,M5388,M5389,M539,M5390,M5391,M5392,M5393,M5394,M5395,M5396,M5397,M5398,M5399,M949,M9490,M9491,M9492,M9493,M9494,M9495,M9496,M9497,M9498,M9499,M240,M2400,M2401,M2402,M2403,M2404,M2405,M2406,M2407,M2408,M2409,M220,M221,M2210,M949,M9490,M9491,M9492,M9493,M9494,M9495,M9496,M9497,M9498,M9499,M235,M2350,M2351,M2352,M2353,M2354,M2355,M2356,M2357,M2359,M241,M2410,M2411,M2412,M2413,M2414,M2415,M2416,M2417,M2418,M2419,M243,M2430,M2431,M2432,M2433,M2434,M2435,M2436,M2437,M2438,M2439,M244,M2440,M2441,M2442,M2443,M2444,M2445,M2446,M2447,M2448,M2449,M249,M2490,M2491,M2492,M2493,M2494,M2495,M2496,M2497,M2498,M2499,M252,M2520,M2521,M2522,M2523,M2524,M2525,M2526,M2527,M2528,M2529,M253,M2530,M2531,M2532,M2533,M2534,M2535,M2536,M2537,M2538,M2539,M533,M5330,M5331,M5332,M5333,M5334,M5335,M5336,M5337,M5338,M5339,M538,M5380,M5381,M5382,M5383,M5384,M5385,M5386,M5387,M5388,M5389,M539,M5390,M5391,M5392,M5393,M5394,M5395,M5396,M5397,M5398,M5399	1619,1620,1621,1622,1623,1624,1633,1634,1635,1636,1637,1638,1639,1640,1647,1648,1649,1650,1651,1652,1653,1654,1655,1656,1537,1538,1540,1541,1542,1543,1544,1477
Other disorders of eyelids	A211,A71,A710,A711,A719,A740,B005,B023,B30,B300,B301,B302,B303,B308,B309,B940,H030,H031,H043,H050,H10,H100,H101,H102,H103,H104,H105,H108,H109,H441,B005,B023,B30,B300,B301,B302,B303,B308,B309,H10,H100,H101,H102,H103,H104,H105,H108,H109,H16,H160,H161,H162,H163,H164,H168,H169,H193,H160,NA,H162,H000,H001,H01,H010,H011,H018,H019,H051,H104,H20,H200,H201,H202,H208,H209,H215,H228,H30,H300,H301,H302,H308,H309,H440,H20,H200,H201,H202,H208,H209,H215,H228,H30,H300,H301,H302,H308,H309,H104,H000,H001,H01,H010,H011,H018,H019,H011,H051,H11,H110,H111,H112,H113,H114,H118,H119,H138,H02,H020,H021,H022,H023,H024,H025,H026,H027,H028,H029,H038,H020,H021,H022,H023,H024	1613.12	1030.11
Other disorders of soft tissues	M257,M2570,M2571,M2572,M2573,M2574,M2575,M2576,M2577,M2578,M2579,M701,M7010,M7011,M7012,M7013,M7014,M7015,M7016,M7017,M7018,M7019,M702,M7020,M7021,M7022,M7023,M7024,M7025,M7026,M7027,M7028,M7029,M703,M7030,M7031,M7032,M7033,M7034,M7035,M7036,M7037,M7038,M7039,M704,M7040,M7041,M7042,M7043,M7044,M7045,M7046,M7047,M7048,M7049,M705,M7050,M7051,M7052,M7053,M7054,M7055,M7056,M7057,M7058,M7059,M706,M7060,M7061,M7062,M7063,M7064,M7065,M7066,M7067,M7068,M7069,M707,M7070,M7071,M7072,M7073,M7074,M7075,M7076,M7077,M7078,M7079,M75,M750,M751,M752,M753,M754,M755,M758,M7581,M759,M760,M7600,M7601,M7602,M7603,M7604,M7605,M7606,M7607,M7608,M7609,M761,M7610,M7611,M7612,M7613,M7614,M7615,M7616,M7617,M7618,M7619,M762,M7620,M7621,M7622,M7623,M7624,M7625,M7626,M7627,M7628,M7629,M764,M7640,M7641,M7642,M7643,M7644,M7645,M7646,M7647,M7648,M7649,M765,M7650,M7651,M7652,M7653,M7654,M7655,M7656,M7657,M7658,M7659,M766,M7660,M7661,M7662,M7663,M7664,M7665,M7666,M7667,M7668,M7669,M767,M7670,M7671,M7672,M7673,M7674,M7675,M7676,M7677,M7678,M7679,M768,M7680,M7681,M7682,M7683,M7684,M7685,M7686,M7687,M7688,M7689,M769,M7690,M7691,M7692,M7693,M7694,M7695,M7696,M7697,M7698,M7699,M770,M7700,M7701,M7702,M7703,M7704,M7705,M7706,M7707,M7708,M7709,M771,M7710,M7711,M7712,M7713,M7714,M7715,M7716,M7717,M7718,M7719,M772,M7720,M7721,M7722,M7723,M7724,M7725,M7726,M7727,M7728,M7729,M773,M7730,M7731,M7732,M7733,M7734,M7735,M7736,M7737,M7738,M7739,M774,M7740,M7741,M7742,M7743,M7744,M7745,M7746,M7747,M7748,M7749,M775,M7750,M7751,M7752,M7753,M7754,M7755,M7756,M7757,M7758,M7759,M778,M7780,M7781,M7782,M7783,M7784,M7785,M7786,M7787,M7788,M7789,M779,M7790,M7791,M7792,M7793,M7794,M7795,M7796,M7797,M7798,M7799,S460,M257,M2570,M2571,M2572,M2573,M2574,M2575,M2576,M2577,M2578,M2579,M701,M7010,M7011,M7012,M7013,M7014,M7015,M7016,M7017,M7018,M7019,M703,M7030,M7031,M7032,M7033,M7034,M7035,M7036,M7037,M7038,M7039,M705,M7050,M7051,M7052,M7053,M7054,M7055,M7056,M7057,M7058,M7059,M706,M7060,M7061,M7062,M7063,M7064,M7065,M7066,M7067,M7068,M7069,M707,M7070,M7071,M7072,M7073,M7074,M7075,M7076,M7077,M7078,M7079,M750,M752,M760,M7600,M7601,M7602,M7603,M7604,M7605,M7606,M7607,M7608,M7609,M761,M7610,M7611,M7612,M7613,M7614,M7615,M7616,M7617,M7618,M7619,M762,M7620,M7621,M7622,M7623,M7624,M7625,M7626,M7627,M7628,M7629,M765,M7650,M7651,M7652,M7653,M7654,M7655,M7656,M7657,M7658,M7659,M767,M7670,M7671,M7672,M7673,M7674,M7675,M7676,M7677,M7678,M7679,M768,M7680,M7681,M7682,M7683,M7684,M7685,M7686,M7687,M7688,M7689,M769,M7690,M7691,M7692,M7693,M7694,M7695,M7696,M7697,M7698,M7699,M772,M7720,M7721,M7722,M7723,M7724,M7725,M7726,M7727,M7728,M7729,M774,M7740,M7741,M7742,M7743,M7744,M7745,M7746,M7747,M7748,M7749,M775,M7750,M7751,M7752,M7753,M7754,M7755,M7756,M7757,M7758,M7759,M778,M7780,M7781,M7782,M7783,M7784,M7785,M7786,M7787,M7788,M7789,M779,M7790,M7791,M7792,M7793,M7794,M7795,M7796,M7797,M7798,M7799,M753,M702,M7020,M7021,M7022,M7023,M7024,M7025,M7026,M7027,M7028,M7029,M704,M7040,M7041,M7042,M7043,M7044,M7045,M7046,M7047,M7048,M7049,M764,M7640,M7641,M7642,M7643,M7644,M7645,M7646,M7647,M7648,M7649,M766,M7660,M7661,M7662,M7663,M7664,M7665,M7666,M7667,M7668,M7669,M773,M7730,M7731,M7732,M7733,M7734,M7735,M7736,M7737,M7738,M7739,M624,M6240,M6241,M6242,M6243,M6244,M6245,M6246,M6247,M6248,M6249,M65,M650,M6500,M6501,M6502,M6503,M6504,M6505,M6506,M6507,M6508,M6509,M651,M6510,M6511,M6512,M6513,M6514,M6515,M6516,M6517,M6518,M6519,M652,M6520,M6521,M6522,M6523,M6524,M6525,M6526,M6527,M6528,M6529,M653,M6530,M6531,M6532,M6533,M6534,M6535,M6536,M6537,M6538,M6539,M654,M6540,M6541,M6542,M6543,M6544,M6545,M6546,M6547,M6548,M6549,M658,M6580,M6581,M6582,M6583,M6584,M6585,M6586,M6587,M6588,M6589,M659,M6590,M6591,M6592,M6593,M6594,M6595,M6596,M6597,M6598,M6599,M660,M6600,M6601,M6602,M6603,M6604,M6605,M6606,M6607,M6608,M6609,M661,M6610,M6611,M6612,M6613,M6614,M6615,M6616,M6617,M6618,M6619,M662,M6620,M6621,M6622,M6623,M6624,M6625,M6626,M6627,M6628,M6629,M663,M6630,M6631,M6632,M6633,M6634,M6635,M6636,M6637,M6638,M6639,M664,M6640,M6641,M6642,M6643,M6644,M6645,M6646,M6647,M6648,M6649,M665,M6650,M6651,M6652,M6653,M6654,M6655,M6656,M6657,M6658,M6659,M670,M671,M672,M673,M674,M6743,M6745,M6747,M6749,M678,M700,M7000,M7001,M7002,M7003,M7004,M7005,M7006,M7007,M7008,M7009,M710,M7100,M7101,M7102,M7103,M7104,M7105,M7106,M7107,M7108,M7109,M711,M7110,M7111,M7112,M7113,M7114,M7115,M7116,M7117,M7118,M7119,M712,M7120,M7121,M7122,M7123,M7124,M7125,M7126,M7127,M7128,M7129,M713,M7130,M7131,M7132,M7133,M7134,M7135,M7136,M7137,M7138,M7139,M714,M7140,M7141,M7142,M7143,M7144,M7145,M7146,M7147,M7148,M7149,M715,M7150,M7151,M7152,M7153,M7154,M7155,M7156,M7157,M7158,M7159,M718,M7180,M7181,M7182,M7183,M7184,M7185,M7186,M7187,M7188,M7189,M719,M7190,M7191,M7192,M7193,M7194,M7195,M7196,M7197,M7198,M7199,M65,M650,M6500,M6501,M6502,M6503,M6504,M6505,M6506,M6507,M6508,M6509,M651,M6510,M6511,M6512,M6513,M6514,M6515,M6516,M6517,M6518,M6519,M652,M6520,M6521,M6522,M6523,M6524,M6525,M6526,M6527,M6528,M6529,M653,M6530,M6531,M6532,M6533,M6534,M6535,M6536,M6537,M6538,M6539,M654,M6540,M6541,M6542,M6543,M6544,M6545,M6546,M6547,M6548,M6549,M658,M6580,M6581,M6582,M6583,M6584,M6585,M6586,M6587,M6588,M6589,M659,M6590,M6591,M6592,M6593,M6594,M6595,M6596,M6597,M6598,M6599,M673,M700,M7000,M7001,M7002,M7003,M7004,M7005,M7006,M7007,M7008,M7009,M711,M7110,M7111,M7112,M7113,M7114,M7115,M7116,M7117,M7118,M7119,M715,M7150,M7151,M7152,M7153,M7154,M7155,M7156,M7157,M7158,M7159,M674,M6743,M6745,M6747,M6749,M713,M7130,M7131,M7132,M7133,M7134,M7135,M7136,M7137,M7138,M7139,M660,M6600,M6601,M6602,M6603,M6604,M6605,M6606,M6607,M6608,M6609,M661,M6610,M6611,M6612,M6613,M6614,M6615,M6616,M6617,M6618,M6619,M712,M7120,M7121,M7122,M7123,M7124,M7125,M7126,M7127,M7128,M7129,M662,M6620,M6621,M6622,M6623,M6624,M6625,M6626,M6627,M6628,M6629,M663,M6630,M6631,M6632,M6633,M6634,M6635,M6636,M6637,M6638,M6639,M664,M6640,M6641,M6642,M6643,M6644,M6645,M6646,M6647,M6648,M6649,M665,M6650,M6651,M6652,M6653,M6654,M6655,M6656,M6657,M6658,M6659,M624,M6240,M6241,M6242,M6243,M6244,M6245,M6246,M6247,M6248,M6249,M670,M671,NA,M601,M6010,M6011,M6012,M6013,M6014,M6015,M6016,M6017,M6018,M6019,M620,M6200,M6201,M6202,M6203,M6204,M6205,M6206,M6207,M6208,M6209,M621,M6210,M6211,M6212,M6213,M6214,M6215,M6216,M6217,M6218,M6219,M623,M6230,M6231,M6232,M6233,M6234,M6235,M6236,M6237,M6238,M6239,M720,M7200,M7201,M7202,M7203,M7204,M7205,M7206,M7207,M7208,M7209,M721,M7210,M7211,M7212,M7213,M7214,M7215,M7216,M7217,M7218,M7219,M723,M7230,M7231,M7232,M7233,M7234,M7235,M7236,M7237,M7238,M7239,M724,M7240,M7241,M7242,M7243,M7244,M7245,M7246,M7247,M7248,M7249,M61,M610,M6100,M6101,M6102,M6103,M6104,M6105,M6106,M6107,M6108,M6109,M611,M6110,M6111,M6112,M6113,M6114,M6115,M6116,M6117,M6118,M6119,M612,M6120,M6121,M6122,M6123,M6124,M6125,M6126,M6127,M6128,M6129,M613,M6130,M6131,M6132,M6133,M6134,M6135,M6136,M6137,M6138,M6139,M614,M6140,M6141,M6142,M6143,M6144,M6145,M6146,M6147,M6148,M6149,M615,M6150,M6151,M6152,M6153,M6154,M6155,M6156,M6157,M6158,M6159,M619,M6190,M6191,M6192,M6193,M6194,M6195,M6196,M6197,M6198,M6199,M242,M2420,M2421,M2422,M2423,M2424,M2425,M2426,M2427,M2428,M2429,M357,M72,M720,M7200,M7201,M7202,M7203,M7204,M7205,M7206,M7207,M7208,M7209,M721,M7210,M7211,M7212,M7213,M7214,M7215,M7216,M7217,M7218,M7219,M722,M7220,M7221,M7222,M7223,M7224,M7225,M7226,M7227,M7228,M7229,M723,M7230,M7231,M7232,M7233,M7234,M7235,M7236,M7237,M7238,M7239,M724,M7240,M7241,M7242,M7243,M7244,M7245,M7246,M7247,M7248,M7249,M725,M7250,M7251,M7252,M7253,M7254,M7255,M7256,M7257,M7258,M7259,M726,M7260,M7261,M7262,M7263,M7264,M7265,M7266,M7267,M7268,M7269,M728,M7280,M7281,M7282,M7283,M7284,M7285,M7286,M7287,M7288,M7289,M729,M7290,M7291,M7292,M7293,M7294,M7295,M7296,M7297,M7298,M7299,M720,M7200,M7201,M7202,M7203,M7204,M7205,M7206,M7207,M7208,M7209,M626,M6260,M6261,M6262,M6263,M6264,M6265,M6266,M6267,M6268,M6269,M679,M6796,M70,M700,M7000,M7001,M7002,M7003,M7004,M7005,M7006,M7007,M7008,M7009,M701,M7010,M7011,M7012,M7013,M7014,M7015,M7016,M7017,M7018,M7019,M702,M7020,M7021,M7022,M7023,M7024,M7025,M7026,M7027,M7028,M7029,M703,M7030,M7031,M7032,M7033,M7034,M7035,M7036,M7037,M7038,M7039,M704,M7040,M7041,M7042,M7043,M7044,M7045,M7046,M7047,M7048,M7049,M705,M7050,M7051,M7052,M7053,M7054,M7055,M7056,M7057,M7058,M7059,M706,M7060,M7061,M7062,M7063,M7064,M7065,M7066,M7067,M7068,M7069,M707,M7070,M7071,M7072,M7073,M7074,M7075,M7076,M7077,M7078,M7079,M708,M7080,M7081,M7082,M7083,M7084,M7085,M7086,M7087,M7088,M7089,M709,M7090,M7091,M7092,M7093,M7094,M7095,M7096,M7097,M7098,M7099,M790,M7900,M7901,M7902,M7903,M7904,M7905,M7906,M7907,M7908,M7909,M799,M7990,M7991,M7992,M7993,M7994,M7995,M7996,M7997,M7998,M7999,R227,M790,M7900,M7901,M7902,M7903,M7904,M7905,M7906,M7907,M7908,M7909,M356,M793,M7930,M7931,M7932,M7933,M7934,M7935,M7936,M7937,M7938,M7939,M794,M7940,M7941,M7942,M7943,M7944,M7945,M7946,M7947,M7948,M7949	1618,1619,1620,1621,1622,1623,1624,1625,1626,1627,1628,1629,1630,1631,1632,1633,1634,1635,1636,1637,1638,1639,1640,1644,1645,1646,1647,1648,1649,1650,1651,1652,1653,1654,1655,1656
Other disorders of the kidney and ureters	N000,N001,N002,N003,N004,N005,N006,N007,N01,N010,N011,N012,N013,N014,N015,N016,N017,N018,N019,N020,N021,N022,N023,N024,N025,N026,N027,N03,N030,N031,N032,N033,N034,N035,N036,N037,N038,N039,N04,N040,N041,N042,N043,N044,N045,N046,N047,N048,N049,N05,N050,N051,N052,N053,N054,N055,N056,N057,N058,N059,N060,N061,N062,N063,N064,N065,N066,N067,N070,N071,N072,N073,N074,N075,N076,N077,N08,N080,N081,N082,N083,N084,N085,N088,N14,N140,N141,N142,N143,N144,N150,N158,N161,N162,N163,N165,N000,N001,N002,N003,N004,N005,N006,N007,N01,N010,N011,N012,N013,N014,N015,N016,N017,N018,N019,N020,N021,N022,N023,N024,N025,N026,N027,N03,N030,N031,N032,N033,N034,N035,N036,N037,N038,N039,N040,N041,N042,N043,N044,N045,N046,N052,N053,N054,N055,N062,N063,N064,N065,N072,N073,N074,N075,N000,N001,N002,N003,N004,N005,N006,N007,N01,N010,N011,N012,N013,N014,N015,N016,N017,N018,N019,N024,N025,N026,N027,N034,N035,N036,N037,N043,N044,N045,N046,N053,N054,N055,N063,N064,N065,N073,N074,N075,N020,N021,N022,N023,N031,N032,N033,N040,N041,N042,N052,N062,N072,NA,N03,N030,N031,N032,N033,N034,N035,N036,N037,N038,N039,N04,N040,N041,N042,N043,N044,N045,N046,N047,N048,N049,N081,N082,N083,N084,N085,N088,N05,N050,N051,N052,N053,N054,N055,N056,N057,N058,N059,N060,N061,N066,N067,N070,N071,N076,N077,N08,N080,N081,N082,N083,N084,N085,N088,N14,N140,N141,N142,N143,N144,N150,N158,N161,N162,N163,N165,N08,N080,N081,N082,N083,N084,N085,N088,N05,N050,N051,N052,N053,N054,N055,N056,N057,N058,N059,N060,N061,N066,N067,N070,N071,N076,N077,N14,N140,N141,N142,N143,N144,N150,N158,N161,N162,N163,N165,NA,N17,N170,N171,N172,N178,N179,N18,N180,N181,N182,N183,N184,N185,N188,N189,N19,Y602,Y612,Y620,Y841,Z491,Z492,Z992,E8702,E8712,E8722,E8742,E8791,V451,V56,V560,V568,N17,N170,N171,N172,N178,N179,N19,N18,N180,N181,N182,N183,N184,N185,N188,N189,Y602,Y612,Y620,Y841,Z491,Z492,Z992,E8702,E8712,E8722,E8742,E8791,V451,V56,V560,V568,Y602,Y612,Y620,Y841,Z491,Z492,Z992,E8702,E8712,E8722,E8742,E8791,V451,V56,V560,V568,N130,N134,N135,N137,N138,N26,N27,N270,N271,N279,N280,N281,N288,N289,N29,N290,N291,N298,Q622,N137,N26,N27,N270,N271,N279,N26,N27,N270,N271,N279,N137,N281,N280,N130,N134,N135,N138,Q622,Z940,V420,M103,M1030,M1031,M1032,M1033,M1034,M1035,M1036,M1037,M1038,M1039,N25,N250,N251,N258,N259,N250,NA,R944,N10,N11,N110,N111,N118,N119,N12,N136,N151,N159,N16,N160,N161,N162,N163,N164,N165,N168	1192,1193,1194,1196,1197,1200,1201,1405,1427,1519,1202	1034,1035,1036
Other dyschromia	L21,L210,L211,L218,L219,L303,L21,L210,L211,L218,L219,Q80,Q800,Q801,Q802,Q803,Q804,Q808,Q809,Q81,Q810,Q811,Q812,Q818,Q819,Q821,Q822,Q823,Q824,Q828,Q829,Q80,Q800,Q801,Q802,Q803,Q804,Q808,Q809,Q821,Q822,Q823,L573,L80,L81,L810,L811,L812,L813,L814,L815,L816,L817,L818,L819,L950,L958,L959,L80,L573,L81,L810,L811,L812,L813,L814,L815,L816,L817,L818,L819,L950,L958,L959,H133,L00,L10,L100,L101,L102,L103,L104,L105,L108,L109,L12,L120,L121,L122,L123,L128,L129,L130,L131,L138,L139,L14,L26,L28,L280,L281,L282,L304,L43,L430,L431,L432,L433,L438,L439,L441,L442,L443,L51,L510,L511,L512,L518,L519,L52,L530,L531,L532,L533,L538,L539,L54,L540,L548,L661,L71,L710,L711,L718,L719,L920,L93,L930,L931,L932,L951,L981,L982,M32,M320,M321,M328,M329,M3290,L123,L51,L510,L511,L512,L518,L519,L530,L531,L532,L533,H133,L10,L100,L101,L102,L103,L104,L105,L108,L109,L12,L120,L121,L122,L123,L128,L129,L130,L131,L138,L139,L14,L122,L130,L131,H133,L10,L100,L101,L102,L103,L104,L105,L108,L109,L12,L120,L121,L122,L123,L128,L129,L71,L710,L711,L718,L719,L93,L930,L931,L932,M32,M320,M321,M328,M329,M3290,L93,L930,L931,L932,M32,M320,M321,M328,M329,M3290,L28,L280,L281,L282,L43,L430,L431,L432,L433,L438,L439,L441,L442,L443,L661,L00,L304,L52,L538,L54,L540,L548,L920,L951,L981,L982,L52,L26,L539,L305,L40,L400,L401,L402,L403,L404,L405,L408,L409,L41,L410,L411,L412,L413,L414,L415,L418,L419,L42,L440,L945,M070,M0700,M0701,M0702,M0703,M0704,M0705,M0706,M0707,M0708,M0709,M072,M0720,M0721,M0722,M0723,M0724,M0725,M0726,M0727,M0728,M0729,M073,M0730,M0731,M0732,M0733,M0734,M0735,M0736,M0737,M0738,M0739,L41,L410,L411,L412,L413,L414,L415,L418,L419,L945,L305,L42,L440,L40,L400,L401,L402,L403,L404,L405,L408,L409,M070,M0700,M0701,M0702,M0703,M0704,M0705,M0706,M0707,M0708,M0709,M072,M0720,M0721,M0722,M0723,M0724,M0725,M0726,M0727,M0728,M0729,M073,M0730,M0731,M0732,M0733,M0734,M0735,M0736,M0737,M0738,M0739,L400,L401,L402,L403,L404,L408,L405,M070,M0700,M0701,M0702,M0703,M0704,M0705,M0706,M0707,M0708,M0709,M072,M0720,M0721,M0722,M0723,M0724,M0725,M0726,M0727,M0728,M0729,M073,M0730,M0731,M0732,M0733,M0734,M0735,M0736,M0737,M0738,M0739,D841,D86,D860,D861,D862,D863,D868,D869,G532	1383,1384,1452,1660,1661,1680	1003,1060,1059
Other dyspnea	J98,J980,J981,J982,J983,J984,J985,J986,J988,J989,R05,R060,R062,R068,R071,R062,R071,NA,R060,R05,R068	1111,1112,1113,1114,1115,1117,1120,1121,1122,1123,1124,1125,1126,1287,1288,1472,1497,1498,1374	1001,1027,1028
Other intestinal obstruction	K50,K500,K501,K508,K509,K51,K510,K511,K512,K513,K514,K515,K518,K519,K50,K500,K501,K508,K509,K51,K510,K511,K512,K513,K514,K515,K518,K519,K510,K511,K512,K626,K633,K633,K90,K900,K901,K902,K903,K904,K908,K909,K900,K901,K529,Z432,Z932,V442,V552,K560,K561,K562,K563,K564,K565,K566,K567,K560,K567,K564,K565,K561,K562,K563,K566,K522,K528,R14,R15,R191,R192,R194,R198,K522,K528,R14,K57,K570,K571,K572,K573,K574,K575,K578,K579,K57,K570,K571,K572,K573,K574,K575,K578,K579,K590,K58,K580,K589,K59,K590,K591,K592,K593,K594,K598,K599,R933,R935,Z871,V127,V473,K58,K580,K589,R933,R935,Z871,V127	1137,1154,1191,1459,1461,1462,1463,1599,1600,1601,1602,1603,1256,1509	1019,1020,1021,1022,1023
Other signs and symptoms involving emotional state	R450,R453,R454,R458	1614,1286,1287,1288,1289,1290,1291,1243
Other upper respiratory disease	J342,J343,J33,J330,J331,J338,J339,J31,J310,J311,J312,J37,J370,J371,J380,J381,J382,J383,J384,J385,J386,J387,R49,R490,R491,R492,R498,V414,J37,J370,J371,J380,J385,R49,R490,R491,R492,R498,V414,J03,J030,J038,J039,J35,J350,J351,J352,J353,J358,J359,J36,J03,J030,J038,J039,J35,J350,J351,J352,J353,J358,J359,J32,J320,J321,J322,J323,J324,J328,J329,J30,J300,J301,J302,J303,J304,R040,R041,R070,J340,J341,J348,J39,J390,J391,J392,J393,J398,J399,J980,J985,R061	1117,1124,1594,1111	1084
Other venous embolism and thrombosis	I89,I890,I891,I898,I899,I972,I80,I800,I801,I802,I803,I808,I809,I800,I801,I802,I803,I81,I82,I820,I821,I822,I823,I828,I829,I870,I870,I83,I830,I831,I832,I839,I86,I860,I861,I862,I863,I864,I868,I83,I830,I831,I832,I839,I830,I831,I832,I84,I840,I841,I842,I843,I844,I845,I846,I847,I848,I849,I872,V586	1094,1282,1494,1068,1493,1067
Otitis media	B053,H65,H650,H651,H652,H653,H654,H659,H66,H660,H661,H662,H663,H664,H669,H67,H670,H671,H678,H68,H680,H681,H69,H690,H698,H699,H70,H700,H701,H702,H708,H709,H75,H750,H758,H921,H922,H951,B053,H65,H650,H651,H652,H653,H654,H659,H66,H660,H661,H662,H663,H664,H669,H67,H670,H671,H678,H66,H660,H661,H662,H663,H664,H669,H67,H670,H671,H678,H68,H680,H681,H69,H690,H698,H699,H70,H700,H701,H702,H708,H709,H75,H750,H758,H951,H921,H922,H920,H80,H800,H801,H802,H808,H809,H72,H720,H721,H722,H728,H729,H73,H730,H731,H738,H739,H730,H731,H72,H720,H721,H722,H728,H729,H604,H71,H74,H740,H741,H742,H743,H744,H748,H749,H950,H604,H71,H744,H950,H740,H741,H742,H743	1415,1421,1569,1420	1008
Otitis media and Eustachian tube disorders	B053,H65,H650,H651,H652,H653,H654,H659,H66,H660,H661,H662,H663,H664,H669,H67,H670,H671,H678,H68,H680,H681,H69,H690,H698,H699,H70,H700,H701,H702,H708,H709,H75,H750,H758,H921,H922,H951,B053,H65,H650,H651,H652,H653,H654,H659,H66,H660,H661,H662,H663,H664,H669,H67,H670,H671,H678,H66,H660,H661,H662,H663,H664,H669,H67,H670,H671,H678,H68,H680,H681,H69,H690,H698,H699,H70,H700,H701,H702,H708,H709,H75,H750,H758,H951,H921,H922,H920,H80,H800,H801,H802,H808,H809,H72,H720,H721,H722,H728,H729,H73,H730,H731,H738,H739,H730,H731,H72,H720,H721,H722,H728,H729,H604,H71,H74,H740,H741,H742,H743,H744,H748,H749,H950,H604,H71,H744,H950,H740,H741,H742,H743	1415,1421,1569,1420	1008
Disorders of parathyroid gland	E16,E160,E161,E162,E163,E164,E168,E169,E15,E160,E161,E162,E163,E164,E20,E200,E201,E208,E209,E210,E211,E212,E213,E214,E215,E892,E210,E211,E212,E213,E20,E200,E201,E208,E209,E892,E058,E22,E220,E221,E222,E228,E229,E230,E232,E233,E236,E237,E241,E344,E058,E22,E220,E221,E222,E228,E229,E344,E220,E344,E230,E232,NA,NA,E222,E32,E320,E321,E328,E329,E24,E240,E241,E242,E243,E244,E248,E249,E25,E250,E258,E259,E26,E260,E261,E268,E269,E270,E271,E272,E273,E274,E275,E278,E279,E351,E896,E24,E240,E241,E242,E243,E244,E248,E249,E26,E260,E261,E268,E269,E270,E275,E24,E240,E241,E242,E243,E244,E248,E249,E26,E260,E261,E268,E269,E275,E271,E272,E273,E274,E896,E271,E272,E273,E274,E896,NA,E25,E250,E258,E259,E28,E280,E281,E282,E283,E288,E289,N981,E280,E282,E29,E290,E291,E298,E299,E291,E231,E891,E893,E895,E894,E309,E31,E310,E311,E318,E319,E34,E340,E341,E342,E343,E344,E345,E348,E349,R947,R947,E340,E300,E301,E308,NA	1610,1611,1224,1225,1226,1228,1229,1230,1428,1522	1065.11
Pathologic fracture	M484,M4840,M4841,M4842,M4843,M4844,M4845,M4846,M4847,M4848,M4849,M485,M4850,M4851,M4852,M4853,M4854,M4855,M4856,M4857,M4858,M4859,M805,M8050,M8051,M8052,M8053,M8054,M8055,M8056,M8057,M8058,M8059,M808,M8080,M8081,M8082,M8083,M8084,M8085,M8086,M8087,M8088,M8089,M816,M8160,M8161,M8162,M8163,M8164,M8165,M8166,M8167,M8168,M8169,M819,M8190,M8191,M8192,M8193,M8194,M8195,M8196,M8197,M8198,M8199,M844,M8440,M8441,M8442,M8443,M8444,M8445,M8446,M8447,M8448,M8449,M859,M8590,M8591,M8592,M8593,M8594,M8595,M8596,M8597,M8598,M8599,M899,M8990,M8991,M8992,M8993,M8994,M8995,M8996,M8997,M8998,M8999,M816,M8160,M8161,M8162,M8163,M8164,M8165,M8166,M8167,M8168,M8169,M819,M8190,M8191,M8192,M8193,M8194,M8195,M8196,M8197,M8198,M8199,M816,M8160,M8161,M8162,M8163,M8164,M8165,M8166,M8167,M8168,M8169,M819,M8190,M8191,M8192,M8193,M8194,M8195,M8196,M8197,M8198,M8199,NA,NA,M485,M4850,M4851,M4852,M4853,M4854,M4855,M4856,M4857,M4858,M4859,M805,M8050,M8051,M8052,M8053,M8054,M8055,M8056,M8057,M8058,M8059,M808,M8080,M8081,M8082,M8083,M8084,M8085,M8086,M8087,M8088,M8089,M844,M8440,M8441,M8442,M8443,M8444,M8445,M8446,M8447,M8448,M8449,M485,M4850,M4851,M4852,M4853,M4854,M4855,M4856,M4857,M4858,M4859,NA,M484,M4840,M4841,M4842,M4843,M4844,M4845,M4846,M4847,M4848,M4849,M859,M8590,M8591,M8592,M8593,M8594,M8595,M8596,M8597,M8598,M8599,M899,M8990,M8991,M8992,M8993,M8994,M8995,M8996,M8997,M8998,M8999	1626,1627,1628,1629,1630,1631,1632,1633,1634,1635,1636,1637,1638,1639,1640,1644,1645,1646,1647,1648,1649,1650,1651,1652,1653,1654,1655,1656,1309,1308,1310,1311,1293,1617	1063.11
Disorders of the pituitary gland and its hypothalamic control	E16,E160,E161,E162,E163,E164,E168,E169,E15,E160,E161,E162,E163,E164,E20,E200,E201,E208,E209,E210,E211,E212,E213,E214,E215,E892,E210,E211,E212,E213,E20,E200,E201,E208,E209,E892,E058,E22,E220,E221,E222,E228,E229,E230,E232,E233,E236,E237,E241,E344,E058,E22,E220,E221,E222,E228,E229,E344,E220,E344,E230,E232,NA,NA,E222,E32,E320,E321,E328,E329,E24,E240,E241,E242,E243,E244,E248,E249,E25,E250,E258,E259,E26,E260,E261,E268,E269,E270,E271,E272,E273,E274,E275,E278,E279,E351,E896,E24,E240,E241,E242,E243,E244,E248,E249,E26,E260,E261,E268,E269,E270,E275,E24,E240,E241,E242,E243,E244,E248,E249,E26,E260,E261,E268,E269,E275,E271,E272,E273,E274,E896,E271,E272,E273,E274,E896,NA,E25,E250,E258,E259,E28,E280,E281,E282,E283,E288,E289,N981,E280,E282,E29,E290,E291,E298,E299,E291,E231,E891,E893,E895,E894,E309,E31,E310,E311,E318,E319,E34,E340,E341,E342,E343,E344,E345,E348,E349,R947,R947,E340,E300,E301,E308,NA	1237,1238,1239,1429,1430
Pleurisy pleural effusion	J60,J61,J62,J620,J628,J63,J630,J631,J632,J633,J634,J635,J638,J64,J65,J66,J660,J661,J662,J668,J67,J670,J671,J672,J673,J674,J675,J676,J677,J678,J679,J68,J680,J681,J682,J683,J684,J688,J689,J691,J698,J70,J700,J701,J702,J703,J704,J708,J709,J66,J660,J661,J662,J668,J67,J670,J671,J672,J673,J674,J675,J676,J677,J678,J679,J60,J61,J62,J620,J628,J63,J630,J631,J632,J633,J634,J635,J638,J64,J65,J690,J841,J182,J81,B221,J840,J848,J849,NA,J82,J86,J860,J869,J93,J930,J931,J938,J939,J90,J91,J92,J920,J929,J94,J940,J941,J942,J948,J949,R091,J981,J982,J983,J80,J951,J952,J953,J960,J9600,J9601,J9609,J961,J9610,J9611,J9619,J969,J9690,J9691,J9699,R092,Z991,V461,J960,J9600,J9601,J9609,J961,J9610,J9611,J9619,J80,J969,J9690,J9691,J9699,J951,J952,J953,R092,Z991,V461	1595,1596,1594,1125,1115	1001,1027,1028
Hereditary and idiopathic peripheral neuropathy	G60,G600,G601,G602,G603,G608,G609,G130,G131,G61,G610,G611,G618,G619,G622,G628,G629,G63,G630,G631,G632,G633,G634,G635,G636,G638,G64,G700,G701,G702,G708,G709,G731,G733,G700,G71,G710,G711,G712,G713,G718,G719,G720,G721,G722,G723,G724,G728,G729,G735,G736,G737,M609,M6090,M6091,M6092,M6093,M6094,M6095,M6096,M6097,M6098,M6099,M629,M6290,M6291,M6292,M6293,M6294,M6295,M6296,M6297,M6298,M6299,G710,G711,G712,G723,G71,G710,G711,G712,G713,G718,G719,G720,G721,G722,G724,G728,G729,G735,G736,G737,M609,M6090,M6091,M6092,M6093,M6094,M6095,M6096,M6097,M6098,M6099,M629,M6290,M6291,M6292,M6293,M6294,M6295,M6296,M6297,M6298,M6299	1254,1255,1394,1468,1256
Ptosis of eyelid	A211,A71,A710,A711,A719,A740,B005,B023,B30,B300,B301,B302,B303,B308,B309,B940,H030,H031,H043,H050,H10,H100,H101,H102,H103,H104,H105,H108,H109,H441,B005,B023,B30,B300,B301,B302,B303,B308,B309,H10,H100,H101,H102,H103,H104,H105,H108,H109,H16,H160,H161,H162,H163,H164,H168,H169,H193,H160,NA,H162,H000,H001,H01,H010,H011,H018,H019,H051,H104,H20,H200,H201,H202,H208,H209,H215,H228,H30,H300,H301,H302,H308,H309,H440,H20,H200,H201,H202,H208,H209,H215,H228,H30,H300,H301,H302,H308,H309,H104,H000,H001,H01,H010,H011,H018,H019,H011,H051,H11,H110,H111,H112,H113,H114,H118,H119,H138,H02,H020,H021,H022,H023,H024,H025,H026,H027,H028,H029,H038,H020,H021,H022,H023,H024	1613.12	1030.11
Pulmonary collapse interstitial and compensatory emphysema	J60,J61,J62,J620,J628,J63,J630,J631,J632,J633,J634,J635,J638,J64,J65,J66,J660,J661,J662,J668,J67,J670,J671,J672,J673,J674,J675,J676,J677,J678,J679,J68,J680,J681,J682,J683,J684,J688,J689,J691,J698,J70,J700,J701,J702,J703,J704,J708,J709,J66,J660,J661,J662,J668,J67,J670,J671,J672,J673,J674,J675,J676,J677,J678,J679,J60,J61,J62,J620,J628,J63,J630,J631,J632,J633,J634,J635,J638,J64,J65,J690,J841,J182,J81,B221,J840,J848,J849,NA,J82,J86,J860,J869,J93,J930,J931,J938,J939,J90,J91,J92,J920,J929,J94,J940,J941,J942,J948,J949,R091,J981,J982,J983,J80,J951,J952,J953,J960,J9600,J9601,J9609,J961,J9610,J9611,J9619,J969,J9690,J9691,J9699,R092,Z991,V461,J960,J9600,J9601,J9609,J961,J9610,J9611,J9619,J80,J969,J9690,J9691,J9699,J951,J952,J953,R092,Z991,V461	1472,1113,1112,1115,1411	1001,1027,1028
Purpura and other hemorrhagic conditions	D65,D66,D67,D68,D680,D681,D682,D683,D684,D685,D686,D688,D689,D66,D67,D680,D681,D682,D680,D682,D66,O723,O991,D684,D683,D65,D68,D680,D681,D682,D683,D684,D685,D686,D688,D689,D688,D689,NA,NA,D69,D690,D691,D692,D693,D694,D695,D696,D698,D699,R233,D690,D693,D694,D695,D696,D693,D694,D695,D691	1493
Other disorders of stomach and duodenum	K29,K290,K291,K292,K293,K294,K295,K296,K297,K298,K299,K290,K291,K294,K298,K293,K295,K296,NA,K310,NA,K31,K310,K311,K312,K313,K314,K315,K316,K317,K318,K319	1501.11
Respiratory failure	J60,J61,J62,J620,J628,J63,J630,J631,J632,J633,J634,J635,J638,J64,J65,J66,J660,J661,J662,J668,J67,J670,J671,J672,J673,J674,J675,J676,J677,J678,J679,J68,J680,J681,J682,J683,J684,J688,J689,J691,J698,J70,J700,J701,J702,J703,J704,J708,J709,J66,J660,J661,J662,J668,J67,J670,J671,J672,J673,J674,J675,J676,J677,J678,J679,J60,J61,J62,J620,J628,J63,J630,J631,J632,J633,J634,J635,J638,J64,J65,J690,J841,J182,J81,B221,J840,J848,J849,NA,J82,J86,J860,J869,J93,J930,J931,J938,J939,J90,J91,J92,J920,J929,J94,J940,J941,J942,J948,J949,R091,J981,J982,J983,J80,J951,J952,J953,J960,J9600,J9601,J9609,J961,J9610,J9611,J9619,J969,J9690,J9691,J9699,R092,Z991,V461,J960,J9600,J9601,J9609,J961,J9610,J9611,J9619,J80,J969,J9690,J9691,J9699,J951,J952,J953,R092,Z991,V461	1124
Retinal vascular changes and abnomalities	E133,H360,H44,H440,H441,H442,H443,H444,H445,H446,H447,H448,H449,H442,H444,H33,H330,H331,H332,H333,H334,H335,H33,H330,H331,H332,H333,H334,H335,H331,G453,H34,H340,H341,H342,H348,H349,H35,H350,H351,H352,H353,H354,H355,H356,H357,H358,H359,H36,H360,H368,H351,H353,H353,H352,H357,H357,G453,H34,H340,H341,H342,H348,H349,H350,H354,H355,H36,H360,H368,H356,H31,H310,H311,H312,H313,H314,H318,H319,H32,H320,H328,H310,H311,H312,H18,H180,H181,H182,H183,H184,H185,H186,H187,H188,H189,Z947,V425,H17,H170,H171,H178,H179,H181,H182,H184,H186,H186,H185,Z947,V425,H40,H400,H401,H402,H403,H404,H405,H406,H408,H409,H42,H420,H428,H401,H401,H402	1242,1274,1275,1276,1277,1278,1279,1281,1282,1527,1528,1529,1530,1629,1435	1030.11
Rheumatoid arthritis	L305,L40,L400,L401,L402,L403,L404,L405,L408,L409,L41,L410,L411,L412,L413,L414,L415,L418,L419,L42,L440,L945,M070,M0700,M0701,M0702,M0703,M0704,M0705,M0706,M0707,M0708,M0709,M072,M0720,M0721,M0722,M0723,M0724,M0725,M0726,M0727,M0728,M0729,M073,M0730,M0731,M0732,M0733,M0734,M0735,M0736,M0737,M0738,M0739,L41,L410,L411,L412,L413,L414,L415,L418,L419,L945,L305,L42,L440,L40,L400,L401,L402,L403,L404,L405,L408,L409,M070,M0700,M0701,M0702,M0703,M0704,M0705,M0706,M0707,M0708,M0709,M072,M0720,M0721,M0722,M0723,M0724,M0725,M0726,M0727,M0728,M0729,M073,M0730,M0731,M0732,M0733,M0734,M0735,M0736,M0737,M0738,M0739,L400,L401,L402,L403,L404,L408,L405,M070,M0700,M0701,M0702,M0703,M0704,M0705,M0706,M0707,M0708,M0709,M072,M0720,M0721,M0722,M0723,M0724,M0725,M0726,M0727,M0728,M0729,M073,M0730,M0731,M0732,M0733,M0734,M0735,M0736,M0737,M0738,M0739,J990,M050,M0500,M0501,M0502,M0503,M0504,M0505,M0506,M0507,M0508,M0509,M051,M0510,M0511,M0512,M0513,M0514,M0515,M0516,M0517,M0518,M0519,M052,M0520,M0521,M0522,M0523,M0524,M0525,M0526,M0527,M0528,M0529,M053,M0530,M0531,M0532,M0533,M0534,M0535,M0536,M0537,M0538,M0539,M059,M0590,M0591,M0592,M0593,M0594,M0595,M0596,M0597,M0598,M0599,M060,M0600,M0601,M0602,M0603,M0604,M0605,M0606,M0607,M0608,M0609,M061,M0610,M0611,M0612,M0613,M0614,M0615,M0616,M0617,M0618,M0619,M062,M0620,M0621,M0622,M0623,M0624,M0625,M0626,M0627,M0628,M0629,M063,M0630,M0631,M0632,M0633,M0634,M0635,M0636,M0637,M0638,M0639,M064,M0640,M0641,M0642,M0643,M0644,M0645,M0646,M0647,M0648,M0649,M068,M0680,M0681,M0682,M0683,M0684,M0685,M0686,M0687,M0688,M0689,M069,M0690,M0691,M0692,M0693,M0694,M0695,M0696,M0697,M0698,M0699,M08,M080,M0800,M0801,M0802,M0803,M0804,M0805,M0806,M0807,M0808,M0809,M081,M0810,M0811,M0812,M0813,M0814,M0815,M0816,M0817,M0818,M0819,M082,M0820,M0821,M0822,M0823,M0824,M0825,M0826,M0827,M0828,M0829,M083,M0830,M0831,M0832,M0833,M0834,M0835,M0836,M0837,M0838,M0839,M084,M0840,M0841,M0842,M0843,M0844,M0845,M0846,M0847,M0848,M0849,M088,M0880,M0881,M0882,M0883,M0884,M0885,M0886,M0887,M0888,M0889,M089,M0890,M0891,M0892,M0893,M0894,M0895,M0896,M0897,M0898,M0899,M120,M1200,M1201,M1202,M1203,M1204,M1205,M1206,M1207,M1208,M1209,M130,M1300,M1301,M1302,M1303,M1304,M1305,M1306,M1307,M1308,M1309,J990,M050,M0500,M0501,M0502,M0503,M0504,M0505,M0506,M0507,M0508,M0509,M051,M0510,M0511,M0512,M0513,M0514,M0515,M0516,M0517,M0518,M0519,M052,M0520,M0521,M0522,M0523,M0524,M0525,M0526,M0527,M0528,M0529,M053,M0530,M0531,M0532,M0533,M0534,M0535,M0536,M0537,M0538,M0539,M059,M0590,M0591,M0592,M0593,M0594,M0595,M0596,M0597,M0598,M0599,M060,M0600,M0601,M0602,M0603,M0604,M0605,M0606,M0607,M0608,M0609,M061,M0610,M0611,M0612,M0613,M0614,M0615,M0616,M0617,M0618,M0619,M062,M0620,M0621,M0622,M0623,M0624,M0625,M0626,M0627,M0628,M0629,M063,M0630,M0631,M0632,M0633,M0634,M0635,M0636,M0637,M0638,M0639,M068,M0680,M0681,M0682,M0683,M0684,M0685,M0686,M0687,M0688,M0689,M069,M0690,M0691,M0692,M0693,M0694,M0695,M0696,M0697,M0698,M0699,M08,M080,M0800,M0801,M0802,M0803,M0804,M0805,M0806,M0807,M0808,M0809,M081,M0810,M0811,M0812,M0813,M0814,M0815,M0816,M0817,M0818,M0819,M082,M0820,M0821,M0822,M0823,M0824,M0825,M0826,M0827,M0828,M0829,M083,M0830,M0831,M0832,M0833,M0834,M0835,M0836,M0837,M0838,M0839,M084,M0840,M0841,M0842,M0843,M0844,M0845,M0846,M0847,M0848,M0849,M088,M0880,M0881,M0882,M0883,M0884,M0885,M0886,M0887,M0888,M0889,M089,M0890,M0891,M0892,M0893,M0894,M0895,M0896,M0897,M0898,M0899,M081,M0810,M0811,M0812,M0813,M0814,M0815,M0816,M0817,M0818,M0819,M45,M45,M45,M45,M45,M45,M45,M45,M45,M45,M45,M46,M460,M4600,M4601,M4602,M4603,M4604,M4605,M4606,M4607,M4608,M4609,M461,M4610,M4611,M4612,M4613,M4614,M4615,M4616,M4617,M4618,M4619,M462,M4620,M4621,M4622,M4623,M4624,M4625,M4626,M4627,M4628,M4629,M463,M4630,M4631,M4632,M4633,M4634,M4635,M4636,M4637,M4638,M4639,M464,M4640,M4641,M4642,M4643,M4644,M4645,M4646,M4647,M4648,M4649,M465,M4650,M4651,M4652,M4653,M4654,M4655,M4656,M4657,M4658,M4659,M468,M4680,M4681,M4682,M4683,M4684,M4685,M4686,M4687,M4688,M4689,M469,M4690,M4691,M4692,M4693,M4694,M4695,M4696,M4697,M4698,M4699,M49,M490,M4900,M4901,M4902,M4903,M4904,M4905,M4906,M4907,M4908,M4909,M491,M4910,M4911,M4912,M4913,M4914,M4915,M4916,M4917,M4918,M4919,M492,M4920,M4921,M4922,M4923,M4924,M4925,M4926,M4927,M4928,M4929,M493,M4930,M4931,M4932,M4933,M4934,M4935,M4936,M4937,M4938,M4939,M494,M4940,M4941,M4942,M4943,M4944,M4945,M4946,M4947,M4948,M4949,M495,M4950,M4951,M4952,M4953,M4954,M4955,M4956,M4957,M4958,M4959,M498,M4980,M4981,M4982,M4983,M4984,M4985,M4986,M4987,M4988,M4989,M461,M4610,M4611,M4612,M4613,M4614,M4615,M4616,M4617,M4618,M4619,M081,M0810,M0811,M0812,M0813,M0814,M0815,M0816,M0817,M0818,M0819,M45,M45,M45,M45,M45,M45,M45,M45,M45,M45,M45,M460,M4600,M4601,M4602,M4603,M4604,M4605,M4606,M4607,M4608,M4609,M020,M0200,M0201,M0202,M0203,M0204,M0205,M0206,M0207,M0208,M0209,M022,M0220,M0221,M0222,M0223,M0224,M0225,M0226,M0227,M0228,M0229,M121,M1210,M1211,M1212,M1213,M1214,M1215,M1216,M1217,M1218,M1219,M123,M1230,M1231,M1232,M1233,M1234,M1235,M1236,M1237,M1238,M1239,M124,M1240,M1241,M1242,M1243,M1244,M1245,M1246,M1247,M1248,M1249,M128,M1280,M1281,M1282,M1283,M1284,M1285,M1286,M1287,M1288,M1289,M131,M1310,M1311,M1312,M1313,M1314,M1315,M1316,M1317,M1318,M1319,M138,M1380,M1381,M1382,M1383,M1384,M1385,M1386,M1387,M1388,M1389,M17,M170,M171,M172,M173,M174,M175,M179,M198,M1980,M1981,M1982,M1983,M1984,M1985,M1986,M1987,M1988,M1989,M199,M1990,M1991,M1992,M1993,M1994,M1995,M1996,M1997,M1998,M1999,M258,M2580,M2581,M2582,M2583,M2584,M2585,M2586,M2587,M2588,M2589,M259,M2590,M2591,M2592,M2593,M2594,M2595,M2596,M2597,M2598,M2599	1295,1311,1464,1465,1466,1467,1477,1537,1538
Schizophrenia	F060,F062,F20,F200,F201,F202,F203,F204,F205,F206,F208,F209,F22,F220,F228,F229,F232,F233,F24,F25,F250,F251,F252,F258,F259,F29,F443,F448,F20,F200,F201,F202,F203,F204,F205,F206,F208,F209,F25,F250,F251,F252,F258,F259,F22,F220,F228,F229,F233,F24,F060,F062,F232,F29,F063,F204,F30,F300,F301,F302,F308,F309,F31,F310,F311,F312,F313,F314,F315,F316,F317,F318,F319,F328,F330,F331,F332,F333,F334,F338,F34,F340,F341,F348,F349,F380,F381,F388,F39,F30,F300,F301,F302,F308,F309,F31,F310,F311,F312,F313,F314,F315,F316,F317,F318,F319,F204,F328,F330,F331,F332,F333,F334,F338,F204,F328,F330,F331,F332,F333,F334,F338,X71,X710,X711,X712,X713,X714,X715,X716,X717,X718,X719,X72,X720,X721,X722,X723,X724,X725,X726,X727,X728,X729,X73,X730,X731,X732,X733,X734,X735,X736,X737,X738,X739,X75,X750,X751,X752,X753,X754,X755,X756,X757,X758,X759,X76,X760,X7609,X761,X762,X763,X764,X765,X766,X767,X768,X769,X77,X770,X771,X772,X773,X774,X775,X776,X777,X778,X779,X78,X780,X781,X782,X783,X784,X785,X786,X787,X788,X789,X7899,X79,X790,X791,X792,X793,X794,X795,X796,X797,X798,X799,X80,X800,X801,X802,X803,X804,X805,X806,X807,X808,X809,X82,X820,X821,X822,X823,X824,X825,X826,X827,X828,X829,X83,X830,X831,X832,X833,X834,X835,X836,X837,X838,X839,X84,X840,X841,X842,X843,X844,X845,X846,X847,X848,X849,Y22,Y220,Y221,Y222,Y223,Y224,Y225,Y226,Y227,Y228,Y229,Y23,Y230,Y231,Y232,Y233,Y234,Y235,Y236,Y237,Y238,Y239,Y24,Y240,Y241,Y242,Y243,Y244,Y245,Y246,Y247,Y248,Y249,Y25,Y250,Y251,Y252,Y253,Y254,Y255,Y256,Y257,Y258,Y259,Y26,Y260,Y261,Y262,Y263,Y264,Y265,Y266,Y267,Y268,Y269,Y27,Y270,Y271,Y272,Y273,Y274,Y275,Y276,Y277,Y278,Y279,Y28,Y280,Y281,Y282,Y283,Y284,Y285,Y2859,Y286,Y287,Y288,Y289,Y29,Y290,Y291,Y292,Y293,Y294,Y295,Y296,Y297,Y298,Y299,Y31,Y310,Y311,Y312,Y313,Y314,Y315,Y316,Y317,Y318,Y319,Y32,Y320,Y321,Y322,Y323,Y324,Y325,Y326,Y327,Y328,Y329,Y33,Y330,Y331,Y332,Y333,Y334,Y335,Y336,Y337,Y338,Y339,Y870,Y872,Z915,E950,E9500,E9501,E9502,E9503,E9504,E9505,E9506,E9507,E9508,E9509,E951,E9510,E9511,E9518,E952,E9520,E9521,E9528,E9529,E953,E9530,E9531,E9538,E9539,E954,E9549,E955,E9550,E9551,E9552,E9553,E9554,E9555,E9559,E956,E9569,E957,E9570,E9571,E9572,E9579,E958,E9580,E9581,E9582,E9583,E9584,E9585,E9586,E9587,E9588,E9589,E959,E9599,E985,E9850,E9851,E9852,E9853,E9854,E9855,E986,E9869,E988,E9880,E9881,E9882,E9883,E9884,E9885,E9886,E9887,E9888,E9889,E989,E9899,X71,X710,X711,X712,X713,X714,X715,X716,X717,X718,X719,X72,X720,X721,X722,X723,X724,X725,X726,X727,X728,X729,X73,X730,X731,X732,X733,X734,X735,X736,X737,X738,X739,X75,X750,X751,X752,X753,X754,X755,X756,X757,X758,X759,X76,X760,X7609,X761,X762,X763,X764,X765,X766,X767,X768,X769,X77,X770,X771,X772,X773,X774,X775,X776,X777,X778,X779,X78,X780,X781,X782,X783,X784,X785,X786,X787,X788,X789,X7899,X79,X790,X791,X792,X793,X794,X795,X796,X797,X798,X799,X80,X800,X801,X802,X803,X804,X805,X806,X807,X808,X809,X82,X820,X821,X822,X823,X824,X825,X826,X827,X828,X829,X83,X830,X831,X832,X833,X834,X835,X836,X837,X838,X839,X84,X840,X841,X842,X843,X844,X845,X846,X847,X848,X849,Y870,Z915,E950,E9500,E9501,E9502,E9503,E9504,E9505,E9506,E9507,E9508,E9509,E951,E9510,E9511,E9518,E952,E9520,E9521,E9528,E9529,E953,E9530,E9531,E9538,E9539,E954,E9549,E955,E9550,E9551,E9552,E9553,E9554,E9555,E9559,E956,E9569,E957,E9570,E9571,E9572,E9579,E958,E9580,E9581,E9582,E9583,E9584,E9585,E9586,E9587,E9588,E9589,E959,E9599,F064,F341,F40,F400,F401,F402,F408,F409,F410,F411,F412,F413,F418,F419,F42,F420,F421,F422,F428,F429,F430,F431,F480,F489,F931,F932,F99,R452,R455,R457,F064,F40,F400,F401,F402,F408,F409,F410,F411,F412,F413,F418,F419,F931,F932,F411,F400,F401,F410,F932,F40,F400,F401,F402,F408,F409,F931,NA,F42,F420,F421,F422,F428,F429,F341,F430,R457,F431,F21,F340,F600,F601,F602,F603,F604,F605,F606,F607,F608,F609,F61,F680,F681,F69,F21,F601,F605,F602,F603,F52,F520,F521,F522,F523,F524,F525,F526,F527,F528,F529,F64,F640,F641,F642,F648,F649,F650,F651,F652,F653,F654,F655,F659,F660,F661,F662,F669,V417,F520,F442,F444,F445,F446,F45,F450,F451,F452,F453,F454,F458,F459,F488,F59,F688,F44,F440,F441,F442,F443,F444,F445,F446,F447,F448,F449,F481,F453,F458,F59,NA,F444,F445,F446,F45,F450,F451,F452,F453,F454,F458,F459,F432,F438,F439,F948,F50,F500,F501,F502,F503,F504,F505,F508,F509,F983,F500,F54,F621,G210,G442,Z046,Z864,Z865,V119,V154,V402,V403,V409,V663,V6631,V6632,V6639,V673,V701,V702,V710,NA,G442	1243,1286,1287,1288,1289,1290,1291
Kyphoscoliosis and scoliosis	M201,M202,M203,M204,M205,M206,M214,M2140,M2141,M2142,M2143,M2144,M2145,M2146,M2147,M2148,M2149,M216,M2160,M2161,M2162,M2163,M2164,M2165,M2166,M2167,M2168,M2169,M214,M2140,M2141,M2142,M2143,M2144,M2145,M2146,M2147,M2148,M2149,M202,M203,M204,M205,M206,M204,NA,M202,M201,M200,M21,M210,M2100,M2101,M2102,M2103,M2104,M2105,M2106,M2107,M2108,M2109,M211,M2110,M2111,M2112,M2113,M2114,M2115,M2116,M2117,M2118,M2119,M212,M2120,M2121,M2122,M2123,M2124,M2125,M2126,M2127,M2128,M2129,M213,M2130,M2131,M2132,M2133,M2134,M2135,M2136,M2137,M2138,M2139,M214,M2140,M2141,M2142,M2143,M2144,M2145,M2146,M2147,M2148,M2149,M215,M2150,M2151,M2152,M2153,M2154,M2155,M2156,M2157,M2158,M2159,M216,M2160,M2161,M2162,M2163,M2164,M2165,M2166,M2167,M2168,M2169,M217,M2170,M2171,M2172,M2173,M2174,M2175,M2176,M2177,M2178,M2179,M218,M2180,M2181,M2182,M2183,M2184,M2185,M2186,M2187,M2188,M2189,M219,M2190,M2191,M2192,M2193,M2194,M2195,M2196,M2197,M2198,M2199,M925,M9250,M9251,NA,M200,NA,NA,NA,M400,M4000,M4001,M4002,M4003,M4004,M4005,M4006,M4007,M4008,M4009,M401,M4010,M4011,M4012,M4013,M4014,M4015,M4016,M4017,M4018,M4019,M402,M4020,M4021,M4022,M4023,M4024,M4025,M4026,M4027,M4028,M4029,M403,M4030,M4031,M4032,M4033,M4034,M4035,M4036,M4037,M4038,M4039,M405,M4050,M4051,M4052,M4053,M4054,M4055,M4056,M4057,M4058,M4059,M41,M410,M4100,M4101,M4102,M4103,M4104,M4105,M4106,M4107,M4108,M4109,M411,M4110,M4111,M4112,M4113,M4114,M4115,M4116,M4117,M4118,M4119,M412,M4120,M4121,M4122,M4123,M4124,M4125,M4126,M4127,M4128,M4129,M413,M4130,M4131,M4132,M4133,M4134,M4135,M4136,M4137,M4138,M4139,M414,M4140,M4141,M4142,M4143,M4144,M4145,M4146,M4147,M4148,M4149,M415,M4150,M4151,M4152,M4153,M4154,M4155,M4156,M4157,M4158,M4159,M418,M4180,M4181,M4182,M4183,M4184,M4185,M4186,M4187,M4188,M4189,M419,M4190,M4191,M4192,M4193,M4194,M4195,M4196,M4197,M4198,M4199,M439,M4390,M4391,M4392,M4393,M4394,M4395,M4396,M4397,M4398,M4399,M962,M963,M964,M965,Q763,M400,M4000,M4001,M4002,M4003,M4004,M4005,M4006,M4007,M4008,M4009,M401,M4010,M4011,M4012,M4013,M4014,M4015,M4016,M4017,M4018,M4019,M402,M4020,M4021,M4022,M4023,M4024,M4025,M4026,M4027,M4028,M4029,M403,M4030,M4031,M4032,M4033,M4034,M4035,M4036,M4037,M4038,M4039,M962,M963,M405,M4050,M4051,M4052,M4053,M4054,M4055,M4056,M4057,M4058,M4059,M964,M41,M410,M4100,M4101,M4102,M4103,M4104,M4105,M4106,M4107,M4108,M4109,M411,M4110,M4111,M4112,M4113,M4114,M4115,M4116,M4117,M4118,M4119,M412,M4120,M4121,M4122,M4123,M4124,M4125,M4126,M4127,M4128,M4129,M413,M4130,M4131,M4132,M4133,M4134,M4135,M4136,M4137,M4138,M4139,M414,M4140,M4141,M4142,M4143,M4144,M4145,M4146,M4147,M4148,M4149,M415,M4150,M4151,M4152,M4153,M4154,M4155,M4156,M4157,M4158,M4159,M418,M4180,M4181,M4182,M4183,M4184,M4185,M4186,M4187,M4188,M4189,M419,M4190,M4191,M4192,M4193,M4194,M4195,M4196,M4197,M4198,M4199,M965,M430,M4300,M4301,M4302,M4303,M4304,M4305,M4306,M4307,M4308,M4309,M431,M4310,M4311,M4312,M4313,M4314,M4315,M4316,M4317,M4318,M4319,M95,M950,M951,M952,M953,M954,M955,M958,M959,M9596,M998,M9980,M9981,M9982,M9983,M9984,M9985,M9986,M9987,M9988,M9989,M999,M9990,M9991,M9992,M9993,M9994,M9995,M9996,M9997,M9998,M9999,M430,M4300,M4301,M4302,M4303,M4304,M4305,M4306,M4307,M4308,M4309,M431,M4310,M4311,M4312,M4313,M4314,M4315,M4316,M4317,M4318,M4319,M212,M2120,M2121,M2122,M2123,M2124,M2125,M2126,M2127,M2128,M2129,M245,M2450,M2451,M2452,M2453,M2454,M2455,M2456,M2457,M2458,M2459	1535,1536,1524,1294
Epilepsy recurrent seizures convulsions	E750,E751,E752,E754,F842,G132,G138,G310,G312,G318,G319,G91,G910,G911,G912,G913,G918,G919,G937,G94,G940,G941,G942,G948,G91,G910,G911,G912,G913,G918,G919,G940,G941,G942,G310,G319,G20,F022,G10,G23,G230,G231,G232,G233,G238,G239,G24,G240,G241,G242,G243,G244,G245,G248,G249,G25,G250,G251,G252,G253,G254,G255,G256,G258,G259,G26,G803,G250,G251,G252,G253,F022,G10,G254,G255,G256,G24,G240,G241,G242,G243,G244,G245,G248,G249,G803,G23,G230,G231,G232,G233,G238,G239,G11,G110,G111,G112,G113,G114,G118,G119,G120,G121,G122,G128,G129,G320,G95,G950,G951,G952,G958,G959,G992,G11,G110,G111,G112,G113,G114,G118,G119,G120,G121,G122,G128,G129,G35,G90,G900,G901,G902,G903,G904,G908,G909,G900,G36,G360,G361,G368,G369,G37,G370,G371,G372,G373,G374,G375,G378,G379,G81,G810,G811,G819,G80,G800,G801,G802,G803,G804,G808,G809,G041,G820,G821,G822,G823,G824,G825,G83,G830,G831,G832,G833,G834,G835,G838,G839,G40,G400,G401,G402,G403,G404,G405,G406,G407,G408,G409,G41,G410,G411,G412,G418,G419,R56,R560,R568,G400,G401,G402,G403,G408,G41,G410,G411,G412,G418,G419,G403,G400,G402,G404,G405,G406,G407,G412,R56,R560,R568,R940,R941,R930,R940,R83,R830,R831,R832,R833,R834,R835,R836,R837,R838,R839,G474,B220,G930,G931,G932,G934,G935,G936,G932,G935,G936,G930,E035,R402,B220,G934,G938,G939,G21,G210,G211,G212,G213,G214,G218,G219,G328,G92,G96,G960,G961,G968,G969,G978,G98,G998	1258,1259,1261,1262,1263,1264,1266,1433,1434
Sensorineural hearing loss	H938,H939,H948,H958,H959,V413,H833,H90,H900,H901,H902,H903,H904,H905,H906,H907,H908,H910,H911,H912,H913,H918,H919,H930,H931,H932,H933,H940,Z461,Z974,V412,V532,H903,H904,H905,H900,H901,H902,H833,H911,H930,H931,H932,H933,H940	1415,1421,1569,1420	1008
Shortness of breath	J98,J980,J981,J982,J983,J984,J985,J986,J988,J989,R05,R060,R062,R068,R071,R062,R071,NA,R060,R05,R068	1111,1112,1113,1114,1115,1117,1120,1121,1122,1123,1124,1125,1126,1287,1288,1472,1497,1498,1374	1001,1027,1028
Sinoatrial node dysfunction Bradycardia	I440,I441,I442,I443,I444,I445,I446,I447,I450,I451,I452,I453,I454,I455,I456,I458,I459,Z950,Z959,V450,V533,I440,I441,I442,I443,I455,I440,I441,I442,I455,I444,I445,I446,I447,I450,I451,I452,I453,I454,I450,I451,I444,I445,I446,I447,I456,I458,Z950,Z959,V450,V533,Z950,V450,V533,I46,I460,I461,I469,I47,I470,I471,I472,I479,I48,I480,I481,I482,I483,I484,I489,I491,I492,I493,I494,I495,I498,I499,R000,R001,R002,I47,I470,I471,I472,I479,I492,I471,I492,I470,I472,I48,I480,I481,I482,I483,I484,I489,I494,I498,R001,I46,I460,I461,I469,I46,I460,I461,I469,I499,I491,I493,I491,R000,I495,R002	1066,1075,1076,1077,1471,1483,1484,1485,1486,1487
Other hypertrophic and atrophic conditions of skin	L84,L110,L118,L119,L572,L574,L664,L83,L850,L851,L852,L858,L859,L86,L87,L870,L871,L872,L878,L879,L90,L900,L901,L902,L903,L904,L905,L906,L908,L909,L91,L910,L918,L919,L92,L920,L921,L922,L923,L928,L929,L940,L941,L948,L949,L985,L986,M602,M6020,M6021,M6022,M6023,M6024,M6025,M6026,M6027,M6028,M6029,L110,L850,L851,L852,L86,L870,L872,L905,L940,L941,L910,L92,L920,L921,L922,L923,L928,L929,M602,M6020,M6021,M6022,M6023,M6024,M6025,M6026,M6027,M6028,M6029,L83	1383,1384,1452,1660,1661,1680	1003,1060,1059
Sleep apnea	F51,F510,F511,F512,F513,F514,F515,F518,F519,G47,G470,G471,G472,G473,G474,G478,G479,F511,G473,F510,F515,G470,G470,F513,F514,F512,G472	1123
Degenerative disease of the spinal cord	E750,E751,E752,E754,F842,G132,G138,G310,G312,G318,G319,G91,G910,G911,G912,G913,G918,G919,G937,G94,G940,G941,G942,G948,G91,G910,G911,G912,G913,G918,G919,G940,G941,G942,G310,G319,G20,F022,G10,G23,G230,G231,G232,G233,G238,G239,G24,G240,G241,G242,G243,G244,G245,G248,G249,G25,G250,G251,G252,G253,G254,G255,G256,G258,G259,G26,G803,G250,G251,G252,G253,F022,G10,G254,G255,G256,G24,G240,G241,G242,G243,G244,G245,G248,G249,G803,G23,G230,G231,G232,G233,G238,G239,G11,G110,G111,G112,G113,G114,G118,G119,G120,G121,G122,G128,G129,G320,G95,G950,G951,G952,G958,G959,G992,G11,G110,G111,G112,G113,G114,G118,G119,G120,G121,G122,G128,G129,G35,G90,G900,G901,G902,G903,G904,G908,G909,G900,G36,G360,G361,G368,G369,G37,G370,G371,G372,G373,G374,G375,G378,G379,G81,G810,G811,G819,G80,G800,G801,G802,G803,G804,G808,G809,G041,G820,G821,G822,G823,G824,G825,G83,G830,G831,G832,G833,G834,G835,G838,G839,G40,G400,G401,G402,G403,G404,G405,G406,G407,G408,G409,G41,G410,G411,G412,G418,G419,R56,R560,R568,G400,G401,G402,G403,G408,G41,G410,G411,G412,G418,G419,G403,G400,G402,G404,G405,G406,G407,G412,R56,R560,R568,R940,R941,R930,R940,R83,R830,R831,R832,R833,R834,R835,R836,R837,R838,R839,G474,B220,G930,G931,G932,G934,G935,G936,G932,G935,G936,G930,E035,R402,B220,G934,G938,G939,G21,G210,G211,G212,G213,G214,G218,G219,G328,G92,G96,G960,G961,G968,G969,G978,G98,G998	1251,1248,1267,1536,1532,1533,1534,1294	1033
Strabismus	H04,H040,H041,H042,H043,H044,H045,H046,H048,H049,H042,H05,H050,H051,H052,H053,H054,H055,H058,H059,Q752,H46,H470,H471,H472,H473,H474,H475,H476,H477,H472,H46,H470,H49,H490,H491,H492,H493,H494,H498,H499,H500,H501,H502,H503,H504,H505,H506,H508,H509,H51,H510,H511,H512,H518,H519,H55,H500,H501,H502,H503,H504,H505,H506,H509,H55,H49,H490,H491,H492,H493,H494,H498,H499,H15,H150,H151,H158,H159,H192,H21,H210,H211,H212,H213,H214,H215,H218,H219,H22,H220,H221,H228,H258,H27,H270,H271,H278,H279,H288,H43,H430,H431,H432,H433,H438,H439,H450,H570,H578,H579,H150,H151,H43,H430,H431,H432,H433,H438,H439,H450,H258,H27,H270,H271,H278,H279,H288,H570,H21,H210,H211,H212,H213,H214,H215,H218,H219,H22,H220,H221,H228,H571	1242,1274,1275,1276,1277,1278,1279,1281,1282,1527,1528,1529,1530,1629	1030.11
Strabismus and other disorders of binocular eye movements	H04,H040,H041,H042,H043,H044,H045,H046,H048,H049,H042,H05,H050,H051,H052,H053,H054,H055,H058,H059,Q752,H46,H470,H471,H472,H473,H474,H475,H476,H477,H472,H46,H470,H49,H490,H491,H492,H493,H494,H498,H499,H500,H501,H502,H503,H504,H505,H506,H508,H509,H51,H510,H511,H512,H518,H519,H55,H500,H501,H502,H503,H504,H505,H506,H509,H55,H49,H490,H491,H492,H493,H494,H498,H499,H15,H150,H151,H158,H159,H192,H21,H210,H211,H212,H213,H214,H215,H218,H219,H22,H220,H221,H228,H258,H27,H270,H271,H278,H279,H288,H43,H430,H431,H432,H433,H438,H439,H450,H570,H578,H579,H150,H151,H43,H430,H431,H432,H433,H438,H439,H450,H258,H27,H270,H271,H278,H279,H288,H570,H21,H210,H211,H212,H213,H214,H215,H218,H219,H22,H220,H221,H228,H571	1242,1274,1275,1276,1277,1278,1279,1281,1282,1527,1528,1529,1530,1629	1030.11
Subarachnoid hemorrhage	I60,I600,I601,I602,I603,I604,I605,I606,I607,I608,I609,I61,I610,I611,I612,I613,I614,I615,I616,I618,I619,I620,I621,I629,S064,S0640,S0641,I60,I600,I601,I602,I603,I604,I605,I606,I607,I608,I609,I61,I610,I611,I612,I613,I614,I615,I616,I618,I619,I620,G450,G451,G452,G454,G458,G459,G460,G461,G462,G463,G464,G465,G466,G467,G468,I63,I630,I631,I632,I633,I634,I635,I636,I638,I639,I64,I65,I650,I651,I652,I653,I658,I659,I66,I660,I661,I662,I663,I664,I668,I669,I67,I670,I671,I672,I673,I674,I675,I676,I677,I678,I679,I68,I680,I681,I682,I688,I69,I690,I691,I692,I693,I694,I698,I631,I632,I65,I650,I651,I652,I653,I658,I659,I672,I631,I632,I672,I63,I630,I631,I632,I633,I634,I635,I636,I638,I639,I64,I66,I660,I661,I662,I663,I664,I668,I669,I676,I630,I633,I634,I636,I638,I64,G450,G451,G452,G458,G459,G460,G461,G462,I67,I670,I671,I672,I673,I674,I675,I676,I677,I678,I679,G450,G451,G452,G458,G459,G460,G461,G462,I675,I671,NA,I69,I690,I691,I692,I693,I694,I698	1425,1491,1083,1086
Symptoms involving nervous and musculoskeletal systems	R291,R298,R683,W19,W190,W1908,W1909,W191,W192,W193,W194,W195,W1959,W196,W197,W198,W1981,W199,V135,R293	1256
Other paralytic syndromes	E750,E751,E752,E754,F842,G132,G138,G310,G312,G318,G319,G91,G910,G911,G912,G913,G918,G919,G937,G94,G940,G941,G942,G948,G91,G910,G911,G912,G913,G918,G919,G940,G941,G942,G310,G319,G20,F022,G10,G23,G230,G231,G232,G233,G238,G239,G24,G240,G241,G242,G243,G244,G245,G248,G249,G25,G250,G251,G252,G253,G254,G255,G256,G258,G259,G26,G803,G250,G251,G252,G253,F022,G10,G254,G255,G256,G24,G240,G241,G242,G243,G244,G245,G248,G249,G803,G23,G230,G231,G232,G233,G238,G239,G11,G110,G111,G112,G113,G114,G118,G119,G120,G121,G122,G128,G129,G320,G95,G950,G951,G952,G958,G959,G992,G11,G110,G111,G112,G113,G114,G118,G119,G120,G121,G122,G128,G129,G35,G90,G900,G901,G902,G903,G904,G908,G909,G900,G36,G360,G361,G368,G369,G37,G370,G371,G372,G373,G374,G375,G378,G379,G81,G810,G811,G819,G80,G800,G801,G802,G803,G804,G808,G809,G041,G820,G821,G822,G823,G824,G825,G83,G830,G831,G832,G833,G834,G835,G838,G839,G40,G400,G401,G402,G403,G404,G405,G406,G407,G408,G409,G41,G410,G411,G412,G418,G419,R56,R560,R568,G400,G401,G402,G403,G408,G41,G410,G411,G412,G418,G419,G403,G400,G402,G404,G405,G406,G407,G412,R56,R560,R568,R940,R941,R930,R940,R83,R830,R831,R832,R833,R834,R835,R836,R837,R838,R839,G474,B220,G930,G931,G932,G934,G935,G936,G932,G935,G936,G930,E035,R402,B220,G934,G938,G939,G21,G210,G211,G212,G213,G214,G218,G219,G328,G92,G96,G960,G961,G968,G969,G978,G98,G998	1252
Thrombocytopenia	D65,D66,D67,D68,D680,D681,D682,D683,D684,D685,D686,D688,D689,D66,D67,D680,D681,D682,D680,D682,D66,O723,O991,D684,D683,D65,D68,D680,D681,D682,D683,D684,D685,D686,D688,D689,D688,D689,NA,NA,D69,D690,D691,D692,D693,D694,D695,D696,D698,D699,R233,D690,D693,D694,D695,D696,D693,D694,D695,D691	1546,1327,1328,1445,1451,1330,1331,1332,1446,1447,1438,1448,1449,1450,1339,1340	1048,1074,1058,1055,1050,1051,1052,1053,1047
Umbilical hernia	K40,K400,K401,K402,K403,K404,K409,K41,K410,K411,K412,K413,K414,K419,K42,K420,K421,K429,K43,K430,K431,K432,K433,K434,K435,K436,K437,K439,K44,K440,K441,K449,K45,K450,K451,K458,K46,K460,K461,K469,K40,K400,K401,K402,K403,K404,K409,K44,K440,K441,K449,K41,K410,K411,K412,K413,K414,K419,K42,K420,K421,K429,K43,K430,K431,K432,K433,K434,K435,K436,K437,K439,K469	1512
Urethral stricture not specified as infectious	N131,N132,N133,N31,N310,N311,N312,N318,N319,N32,N320,N321,N322,N323,N324,N328,N329,N33,N330,N338,N320,N31,N310,N311,N312,N318,N319,N35,N350,N351,N358,N359,N36,N360,N361,N362,N363,N368,N369,N991,N35,N350,N351,N358,N359,N991,N995	1196,1197,1200,1192,1193,1194,1256
Urinary obstruction	N369,N394,N398,N399,R30,R300,R301,R309,R32,R34,R35,R36,R390,R391,R392,R934,Z436,Z935,Z936,Z960,V130,V435,V445,V446,V474,V555,V556,N13,N130,N131,N132,N133,N134,N135,N136,N137,N138,N139,R33,R30,R300,R301,R309,N394,R32,R35,R34,R36,R301,R390,R392,R391	1196,1197,1200,1192,1193,1194,1256	1034.1
Urinary tract infection	N10,N11,N110,N111,N118,N119,N12,N136,N151,N159,N16,N160,N161,N162,N163,N164,N165,N168,N390,N30,N300,N301,N302,N303,N304,N308,N309,N34,N340,N341,N342,N343,N37,N370,N378,N30,N300,N301,N302,N303,N304,N308,N309,N300,N302,N303,N301,N34,N340,N341,N342,N343,N343,N37,N370,N378,N028,N029,R31	1192,1193,1194,1196,1197,1200,1201,1405,1427,1519,1202	1034,1035,1036
Abnormal findings on examination of urine	R398,R82,R820,R821,R822,R823,R824,R825,R826,R827,R828,R829,NA,R82,R820,R821,R822,R823,R824,R825,R826,R827,R828,R829
Varicose veins	I89,I890,I891,I898,I899,I972,I80,I800,I801,I802,I803,I808,I809,I800,I801,I802,I803,I81,I82,I820,I821,I822,I823,I828,I829,I870,I870,I83,I830,I831,I832,I839,I86,I860,I861,I862,I863,I864,I868,I83,I830,I831,I832,I839,I830,I831,I832,I84,I840,I841,I842,I843,I844,I845,I846,I847,I848,I849,I872,V586	1494.16
Velopharyngeal insufficiency	J392
Cardiac dysrhythmias	I440,I441,I442,I443,I444,I445,I446,I447,I450,I451,I452,I453,I454,I455,I456,I458,I459,Z950,Z959,V450,V533,I440,I441,I442,I443,I455,I440,I441,I442,I455,I444,I445,I446,I447,I450,I451,I452,I453,I454,I450,I451,I444,I445,I446,I447,I456,I458,Z950,Z959,V450,V533,Z950,V450,V533,I46,I460,I461,I469,I47,I470,I471,I472,I479,I48,I480,I481,I482,I483,I484,I489,I491,I492,I493,I494,I495,I498,I499,R000,R001,R002,I47,I470,I471,I472,I479,I492,I471,I492,I470,I472,I48,I480,I481,I482,I483,I484,I489,I494,I498,R001,I46,I460,I461,I469,I46,I460,I461,I469,I499,I491,I493,I491,R000,I495,R002	1066,1075,1076,1077,1471,1483,1484,1485,1486,1487
Voice disturbance	J342,J343,J33,J330,J331,J338,J339,J31,J310,J311,J312,J37,J370,J371,J380,J381,J382,J383,J384,J385,J386,J387,R49,R490,R491,R492,R498,V414,J37,J370,J371,J380,J385,R49,R490,R491,R492,R498,V414,J03,J030,J038,J039,J35,J350,J351,J352,J353,J358,J359,J36,J03,J030,J038,J039,J35,J350,J351,J352,J353,J358,J359,J32,J320,J321,J322,J323,J324,J328,J329,J30,J300,J301,J302,J303,J304,R040,R041,R070,J340,J341,J348,J39,J390,J391,J392,J393,J398,J399,J980,J985,R061	1413,1414,1416,1417,1418,1419,1598	1006,1007,1009,1010,1012,1077,1078,1079

### Sheet: ST2
Table S2. Mapping of HPO (Human Phenotype Ontology) terms to UKBB binary traits. Table showing the correspondence of HPO terms linked to 22q11.2 genes with UKBB traits derived from mapping approach. Phenotype corresponds to the binary trait defined in the UKBB; HPO term and HPO label corresponde to the code and name of HPO term respectively; Group indicates if different HPO terms were grouped to the same UKBB trait and Gene indicates the gene linked to an HPO term according to the HPO database.
Phenotype	HPO term	HPO label	Group	Gene
Abdominal pain	HP:0002574	Episodic abdominal pain	no	TXNRD2
Abnormal findings on examination of urine	HP:0002913	Myoglobinuria	no	TANGO2
Abnormal heart sounds	HP:0011675	Arrhythmia	no	LZTR1
Abnormal heart sounds	HP:0011675	Arrhythmia	no	TANGO2
Abnormal involuntary movements	HP:0001281	Tetany	yes	ARVCF
Abnormal involuntary movements	HP:0001281	Tetany	yes	COMT
Abnormal involuntary movements	HP:0001281	Tetany	yes	GP1BB
Abnormal involuntary movements	HP:0001281	Tetany	yes	HIRA
Abnormal involuntary movements	HP:0001281	Tetany	yes	TBX1
Abnormal involuntary movements	HP:0001281	Tetany	yes	UFD1
Abnormal involuntary movements	HP:0002061	Lower limb spasticity	yes	PI4KA
Abnormal involuntary movements	HP:0002169	Clonus	yes	TANGO2
Abnormality of gait	HP:0001288	Gait disturbance	yes	TANGO2
Abnormality of gait	HP:0002515	Waddling gait	yes	SLC25A1
Abnormality of gait	HP:0040083	Toe walking	yes	SLC25A1
Abnormality of metabolism	HP:0001939	Abnormality of metabolism/homeostasis	no	PRODH
Abnormality of metabolism	HP:0001939	Abnormality of metabolism/homeostasis	no	TBX1
Acidosis	HP:0001942	Metabolic acidosis	yes	TANGO2
Acidosis	HP:0003128	Lactic acidosis	yes	TANGO2
Acidosis	HP:0003128	Lactic acidosis	yes	USP18
Acute upper respiratory infections of multiple or unspecified sites	HP:0002205	Recurrent respiratory infections	no	CRKL
Acute upper respiratory infections of multiple or unspecified sites	HP:0002205	Recurrent respiratory infections	no	SLC25A1
Amblyopia	HP:0000646	Amblyopia	no	TANGO2
Amblyopia	HP:0000646	Amblyopia	no	TBX1
Anal and rectal conditions	HP:0002025	Anal stenosis	no	CDC45
Anorexia	HP:0002039	Anorexia	no	TXNRD2
Anxiety disorder	HP:0000739	Anxiety	no	ARVCF
Anxiety disorder	HP:0000739	Anxiety	no	COMT
Anxiety disorder	HP:0000739	Anxiety	no	GP1BB
Anxiety disorder	HP:0000739	Anxiety	no	HIRA
Anxiety disorder	HP:0000739	Anxiety	no	TBX1
Anxiety disorder	HP:0000739	Anxiety	no	UFD1
Aortic aneurysm	HP:0004942	Aortic aneurysm	no	CRKL
Aphasia speech disturbance	HP:0001260	Dysarthria	yes	LZTR1
Aphasia speech disturbance	HP:0001260	Dysarthria	yes	TANGO2
Aphasia speech disturbance	HP:0002357	Dysphasia	yes	ARVCF
Aphasia speech disturbance	HP:0002357	Dysphasia	yes	COMT
Aphasia speech disturbance	HP:0002357	Dysphasia	yes	GP1BB
Aphasia speech disturbance	HP:0002357	Dysphasia	yes	HIRA
Aphasia speech disturbance	HP:0002357	Dysphasia	yes	TBX1
Aphasia speech disturbance	HP:0002357	Dysphasia	yes	UFD1
Ascites non malignant	HP:0001541	Ascites	no	USP18
Asthma	HP:0002099	Asthma	no	ARVCF
Asthma	HP:0002099	Asthma	no	COMT
Asthma	HP:0002099	Asthma	no	GP1BB
Asthma	HP:0002099	Asthma	no	HIRA
Asthma	HP:0002099	Asthma	no	TBX1
Asthma	HP:0002099	Asthma	no	UFD1
Atrial septal defect	HP:0001631	Atrial septal defect	no	ARVCF
Atrial septal defect	HP:0001631	Atrial septal defect	no	CDC45
Atrial septal defect	HP:0001631	Atrial septal defect	no	COMT
Atrial septal defect	HP:0001631	Atrial septal defect	no	CRKL
Atrial septal defect	HP:0001631	Atrial septal defect	no	GP1BB
Atrial septal defect	HP:0001631	Atrial septal defect	no	HIRA
Atrial septal defect	HP:0001631	Atrial septal defect	no	LZTR1
Atrial septal defect	HP:0001631	Atrial septal defect	no	TBX1
Atrial septal defect	HP:0001631	Atrial septal defect	no	UFD1
Bacterial infection NOS	HP:0002719	Recurrent infections	no	DGCR2
Bacterial infection NOS	HP:0002719	Recurrent infections	no	DGCR6
Bacterial infection NOS	HP:0002719	Recurrent infections	no	DGCR8
Bacterial infection NOS	HP:0002719	Recurrent infections	no	ESS2
Bacterial infection NOS	HP:0002719	Recurrent infections	no	TBX1
Benign neoplasm of brain cranial nerves meninges	HP:0100008	Schwannoma	no	LZTR1
Benign neoplasm of skin	HP:0000995	Melanocytic nevus	yes	LZTR1
Benign neoplasm of skin	HP:0003764	Nevus	yes	LZTR1
Bipolar	HP:0007302	Bipolar affective disorder	no	ARVCF
Bipolar	HP:0007302	Bipolar affective disorder	no	COMT
Bipolar	HP:0007302	Bipolar affective disorder	no	GP1BB
Bipolar	HP:0007302	Bipolar affective disorder	no	HIRA
Bipolar	HP:0007302	Bipolar affective disorder	no	TBX1
Bipolar	HP:0007302	Bipolar affective disorder	no	UFD1
Blindness and low vision	HP:0000618	Blindness	no	GP1BB
Blood in stool	HP:0002249	Melena	no	GP1BB
Cancer of brain and nervous system	HP:0010302	Spinal cord tumor	no	LZTR1
Cancer suspected or other	HP:0002664	Neoplasm	no	CRKL
Cardiac and circulatory congenital anomalies	HP:0001669	Transposition of the great arteries	yes	TBX1
Cardiac and circulatory congenital anomalies	HP:0001719	Double outlet right ventricle	yes	TBX1
Cardiac arrest and ventricular fibrillation	HP:0001663	Ventricular fibrillation	yes	TANGO2
Cardiac arrest and ventricular fibrillation	HP:0001695	Cardiac arrest	yes	TANGO2
Cardiac conduction disorders	HP:0001657	Prolonged QT interval	no	TANGO2
Cardiac congenital anomalies	HP:0001636	Tetralogy of Fallot	yes	ARVCF
Cardiac congenital anomalies	HP:0001636	Tetralogy of Fallot	yes	COMT
Cardiac congenital anomalies	HP:0001636	Tetralogy of Fallot	yes	DGCR2
Cardiac congenital anomalies	HP:0001636	Tetralogy of Fallot	yes	DGCR6
Cardiac congenital anomalies	HP:0001636	Tetralogy of Fallot	yes	DGCR8
Cardiac congenital anomalies	HP:0001636	Tetralogy of Fallot	yes	ESS2
Cardiac congenital anomalies	HP:0001636	Tetralogy of Fallot	yes	GP1BB
Cardiac congenital anomalies	HP:0001636	Tetralogy of Fallot	yes	HIRA
Cardiac congenital anomalies	HP:0001636	Tetralogy of Fallot	yes	TBX1
Cardiac congenital anomalies	HP:0001636	Tetralogy of Fallot	yes	UFD1
Cardiac congenital anomalies	HP:0001643	Patent ductus arteriosus	yes	ARVCF
Cardiac congenital anomalies	HP:0001643	Patent ductus arteriosus	yes	COMT
Cardiac congenital anomalies	HP:0001643	Patent ductus arteriosus	yes	GP1BB
Cardiac congenital anomalies	HP:0001643	Patent ductus arteriosus	yes	HIRA
Cardiac congenital anomalies	HP:0001643	Patent ductus arteriosus	yes	LZTR1
Cardiac congenital anomalies	HP:0001643	Patent ductus arteriosus	yes	TBX1
Cardiac congenital anomalies	HP:0001643	Patent ductus arteriosus	yes	UFD1
Cardiac congenital anomalies	HP:0001643	Patent ductus arteriosus	yes	USP18
Cardiac congenital anomalies	HP:0001660	Truncus arteriosus	yes	ARVCF
Cardiac congenital anomalies	HP:0001660	Truncus arteriosus	yes	COMT
Cardiac congenital anomalies	HP:0001660	Truncus arteriosus	yes	CRKL
Cardiac congenital anomalies	HP:0001660	Truncus arteriosus	yes	GP1BB
Cardiac congenital anomalies	HP:0001660	Truncus arteriosus	yes	HIRA
Cardiac congenital anomalies	HP:0001660	Truncus arteriosus	yes	TBX1
Cardiac congenital anomalies	HP:0001660	Truncus arteriosus	yes	UFD1
Cardiac congenital anomalies	HP:0001674	Complete atrioventricular canal defect	yes	CDC45
Cardiac congenital anomalies	HP:0001674	Complete atrioventricular canal defect	yes	TBX1
Cardiac congenital anomalies	HP:0002627	Right aortic arch with mirror image branching	yes	DGCR2
Cardiac congenital anomalies	HP:0002627	Right aortic arch with mirror image branching	yes	DGCR6
Cardiac congenital anomalies	HP:0002627	Right aortic arch with mirror image branching	yes	DGCR8
Cardiac congenital anomalies	HP:0002627	Right aortic arch with mirror image branching	yes	ESS2
Cardiac congenital anomalies	HP:0002627	Right aortic arch with mirror image branching	yes	TBX1
Cardiac congenital anomalies	HP:0004383	Hypoplastic left heart	yes	TBX1
Cardiac congenital anomalies	HP:0011611	Interrupted aortic arch	yes	DGCR2
Cardiac congenital anomalies	HP:0011611	Interrupted aortic arch	yes	DGCR6
Cardiac congenital anomalies	HP:0011611	Interrupted aortic arch	yes	DGCR8
Cardiac congenital anomalies	HP:0011611	Interrupted aortic arch	yes	ESS2
Cardiac congenital anomalies	HP:0011611	Interrupted aortic arch	yes	TBX1
Cardiac dysrhythmias	HP:0004756	Ventricular tachycardia	no	TANGO2
Cardiac shunt heart septal defect	HP:0001629	Ventricular septal defect	yes	ARVCF
Cardiac shunt heart septal defect	HP:0001629	Ventricular septal defect	yes	CDC45
Cardiac shunt heart septal defect	HP:0001629	Ventricular septal defect	yes	COMT
Cardiac shunt heart septal defect	HP:0001629	Ventricular septal defect	yes	CRKL
Cardiac shunt heart septal defect	HP:0001629	Ventricular septal defect	yes	DGCR2
Cardiac shunt heart septal defect	HP:0001629	Ventricular septal defect	yes	DGCR6
Cardiac shunt heart septal defect	HP:0001629	Ventricular septal defect	yes	DGCR8
Cardiac shunt heart septal defect	HP:0001629	Ventricular septal defect	yes	ESS2
Cardiac shunt heart septal defect	HP:0001629	Ventricular septal defect	yes	GP1BB
Cardiac shunt heart septal defect	HP:0001629	Ventricular septal defect	yes	HIRA
Cardiac shunt heart septal defect	HP:0001629	Ventricular septal defect	yes	LZTR1
Cardiac shunt heart septal defect	HP:0001629	Ventricular septal defect	yes	TBX1
Cardiac shunt heart septal defect	HP:0001629	Ventricular septal defect	yes	UFD1
Cardiac shunt heart septal defect	HP:0006695	Atrioventricular canal defect	yes	LZTR1
Cardiomegaly	HP:0001712	Left ventricular hypertrophy	no	LZTR1
Cardiomyopathy	HP:0001639	Hypertrophic cardiomyopathy	yes	LZTR1
Cardiomyopathy	HP:0001639	Hypertrophic cardiomyopathy	yes	TANGO2
Cardiomyopathy	HP:0001639	Hypertrophic cardiomyopathy	yes	TXNRD2
Cardiomyopathy	HP:0001644	Dilated cardiomyopathy	yes	TXNRD2
Cataract	HP:0000518	Cataract	no	ARVCF
Cataract	HP:0000518	Cataract	no	COMT
Cataract	HP:0000518	Cataract	no	GP1BB
Cataract	HP:0000518	Cataract	no	HIRA
Cataract	HP:0000518	Cataract	no	TBX1
Cataract	HP:0000518	Cataract	no	UFD1
Cerebrovascular disease	HP:0001297	Stroke	no	SNAP29
Cerebrovascular disease	HP:0001297	Stroke	no	TANGO2
Cholelithiasis	HP:0001081	Cholelithiasis	no	ARVCF
Cholelithiasis	HP:0001081	Cholelithiasis	no	COMT
Cholelithiasis	HP:0001081	Cholelithiasis	no	GP1BB
Cholelithiasis	HP:0001081	Cholelithiasis	no	HIRA
Cholelithiasis	HP:0001081	Cholelithiasis	no	TBX1
Cholelithiasis	HP:0001081	Cholelithiasis	no	UFD1
Coagulation defects	HP:0001892	Abnormal bleeding	yes	LZTR1
Coagulation defects	HP:0001928	Abnormality of coagulation	yes	LZTR1
Coagulation defects	HP:0001929	Reduced factor XI activity	yes	LZTR1
Coagulation defects	HP:0005521	Disseminated intravascular coagulation	yes	SERPIND1
Congenital anomalies of great vessels	HP:0001680	Coarctation of aorta	yes	LZTR1
Congenital anomalies of great vessels	HP:0001680	Coarctation of aorta	yes	TBX1
Congenital anomalies of great vessels	HP:0004415	Pulmonary artery stenosis	yes	LZTR1
Congestive heart failure nonhypertensive	HP:0001635	Congestive heart failure	no	SNAP29
Constipation	HP:0002019	Constipation	no	ARVCF
Constipation	HP:0002019	Constipation	no	COMT
Constipation	HP:0002019	Constipation	no	GP1BB
Constipation	HP:0002019	Constipation	no	HIRA
Constipation	HP:0002019	Constipation	no	TBX1
Constipation	HP:0002019	Constipation	no	TXNRD2
Constipation	HP:0002019	Constipation	no	UFD1
Contracture of joint	HP:0002987	Elbow flexion contracture	yes	SCARF2
Contracture of joint	HP:0006380	Knee flexion contracture	yes	SCARF2
Contracture of joint	HP:0009473	Joint contracture of the hand	yes	SCARF2
Corneal opacity and other disorders of cornea	HP:0008000	Decreased corneal reflex	no	CLTCL1
Coronary atherosclerosis	HP:0004761	Post-angioplasty coronary artery restenosis	no	SERPIND1
Cyst of kidney acquired	HP:0000113	Polycystic kidney dysplasia	yes	ARVCF
Cyst of kidney acquired	HP:0000113	Polycystic kidney dysplasia	yes	COMT
Cyst of kidney acquired	HP:0000113	Polycystic kidney dysplasia	yes	GP1BB
Cyst of kidney acquired	HP:0000113	Polycystic kidney dysplasia	yes	HIRA
Cyst of kidney acquired	HP:0000113	Polycystic kidney dysplasia	yes	TBX1
Cyst of kidney acquired	HP:0000113	Polycystic kidney dysplasia	yes	UFD1
Cyst of kidney acquired	HP:0005562	Multiple renal cysts	yes	ARVCF
Cyst of kidney acquired	HP:0005562	Multiple renal cysts	yes	COMT
Cyst of kidney acquired	HP:0005562	Multiple renal cysts	yes	GP1BB
Cyst of kidney acquired	HP:0005562	Multiple renal cysts	yes	HIRA
Cyst of kidney acquired	HP:0005562	Multiple renal cysts	yes	TBX1
Cyst of kidney acquired	HP:0005562	Multiple renal cysts	yes	UFD1
Degenerative disease of the spinal cord	HP:0007099	Arnold-Chiari type I malformation	no	CDC45
Dental caries	HP:0000670	Carious teeth	no	ARVCF
Dental caries	HP:0000670	Carious teeth	no	COMT
Dental caries	HP:0000670	Carious teeth	no	GP1BB
Dental caries	HP:0000670	Carious teeth	no	HIRA
Dental caries	HP:0000670	Carious teeth	no	TBX1
Dental caries	HP:0000670	Carious teeth	no	UFD1
Depression	HP:0000716	Depressivity	no	ARVCF
Depression	HP:0000716	Depressivity	no	COMT
Depression	HP:0000716	Depressivity	no	CRKL
Depression	HP:0000716	Depressivity	no	GP1BB
Depression	HP:0000716	Depressivity	no	HIRA
Depression	HP:0000716	Depressivity	no	TBX1
Depression	HP:0000716	Depressivity	no	UFD1
Develomental delays and disorders	HP:0001263	Global developmental delay	yes	ARVCF
Develomental delays and disorders	HP:0001263	Global developmental delay	yes	CDC45
Develomental delays and disorders	HP:0001263	Global developmental delay	yes	COMT
Develomental delays and disorders	HP:0001263	Global developmental delay	yes	CRKL
Develomental delays and disorders	HP:0001263	Global developmental delay	yes	GP1BB
Develomental delays and disorders	HP:0001263	Global developmental delay	yes	HIRA
Develomental delays and disorders	HP:0001263	Global developmental delay	yes	LZTR1
Develomental delays and disorders	HP:0001263	Global developmental delay	yes	PI4KA
Develomental delays and disorders	HP:0001263	Global developmental delay	yes	PRODH
Develomental delays and disorders	HP:0001263	Global developmental delay	yes	SLC25A1
Develomental delays and disorders	HP:0001263	Global developmental delay	yes	SNAP29
Develomental delays and disorders	HP:0001263	Global developmental delay	yes	TANGO2
Develomental delays and disorders	HP:0001263	Global developmental delay	yes	TBX1
Develomental delays and disorders	HP:0001263	Global developmental delay	yes	UFD1
Develomental delays and disorders	HP:0001270	Motor delay	yes	SLC25A1
Develomental delays and disorders	HP:0002376	Developmental regression	yes	TANGO2
Develomental delays and disorders	HP:0011342	Mild global developmental delay	yes	TANGO2
Develomental delays and disorders	HP:0011343	Moderate global developmental delay	yes	TANGO2
Develomental delays and disorders	HP:0011344	Severe global developmental delay	yes	CLTCL1
Develomental delays and disorders	HP:0011344	Severe global developmental delay	yes	TANGO2
Diarrhea	HP:0002014	Diarrhea	no	TXNRD2
Digestive congenital anomalies	HP:0010296	Ankyloglossia	no	CRKL
Diplopia and disorders of binocular vision	HP:0000651	Diplopia	no	SLC25A1
Diseases of sebaceous glands	HP:0001061	Acne	no	ARVCF
Diseases of sebaceous glands	HP:0001061	Acne	no	COMT
Diseases of sebaceous glands	HP:0001061	Acne	no	GP1BB
Diseases of sebaceous glands	HP:0001061	Acne	no	HIRA
Diseases of sebaceous glands	HP:0001061	Acne	no	TBX1
Diseases of sebaceous glands	HP:0001061	Acne	no	UFD1
Dislocation	HP:0002999	Patellar dislocation	yes	ARVCF
Dislocation	HP:0002999	Patellar dislocation	yes	COMT
Dislocation	HP:0002999	Patellar dislocation	yes	GP1BB
Dislocation	HP:0002999	Patellar dislocation	yes	HIRA
Dislocation	HP:0002999	Patellar dislocation	yes	TBX1
Dislocation	HP:0002999	Patellar dislocation	yes	UFD1
Dislocation	HP:0003042	Elbow dislocation	yes	CDC45
Dislocation	HP:0003083	Dislocated radial head	yes	SCARF2
Disorders of optic nerve and visual pathways	HP:0000648	Optic atrophy	yes	ARVCF
Disorders of optic nerve and visual pathways	HP:0000648	Optic atrophy	yes	COMT
Disorders of optic nerve and visual pathways	HP:0000648	Optic atrophy	yes	GP1BB
Disorders of optic nerve and visual pathways	HP:0000648	Optic atrophy	yes	HIRA
Disorders of optic nerve and visual pathways	HP:0000648	Optic atrophy	yes	SNAP29
Disorders of optic nerve and visual pathways	HP:0000648	Optic atrophy	yes	TANGO2
Disorders of optic nerve and visual pathways	HP:0000648	Optic atrophy	yes	TBX1
Disorders of optic nerve and visual pathways	HP:0000648	Optic atrophy	yes	UFD1
Disorders of optic nerve and visual pathways	HP:0100704	Cerebral visual impairment	yes	SLC25A1
Disorders of optic nerve and visual pathways	HP:0100704	Cerebral visual impairment	yes	TANGO2
Disorders of other cranial nerves	HP:0001349	Facial diplegia	no	PI4KA
Disorders of parathyroid gland	HP:0000829	Hypoparathyroidism	yes	ARVCF
Disorders of parathyroid gland	HP:0000829	Hypoparathyroidism	yes	COMT
Disorders of parathyroid gland	HP:0000829	Hypoparathyroidism	yes	DGCR2
Disorders of parathyroid gland	HP:0000829	Hypoparathyroidism	yes	DGCR6
Disorders of parathyroid gland	HP:0000829	Hypoparathyroidism	yes	DGCR8
Disorders of parathyroid gland	HP:0000829	Hypoparathyroidism	yes	ESS2
Disorders of parathyroid gland	HP:0000829	Hypoparathyroidism	yes	GP1BB
Disorders of parathyroid gland	HP:0000829	Hypoparathyroidism	yes	HIRA
Disorders of parathyroid gland	HP:0000829	Hypoparathyroidism	yes	TBX1
Disorders of parathyroid gland	HP:0000829	Hypoparathyroidism	yes	UFD1
Disorders of parathyroid gland	HP:0008211	Parathyroid agenesis	yes	TBX1
Disorders of the pituitary gland and its hypothalamic control	HP:0011755	Ectopic posterior pituitary	no	PI4KA
Dyschromia and Vitiligo	HP:0000957	Cafe-au-lait spot	yes	LZTR1
Dyschromia and Vitiligo	HP:0001053	Hypopigmented skin patches	yes	ARVCF
Dyschromia and Vitiligo	HP:0001053	Hypopigmented skin patches	yes	COMT
Dyschromia and Vitiligo	HP:0001053	Hypopigmented skin patches	yes	GP1BB
Dyschromia and Vitiligo	HP:0001053	Hypopigmented skin patches	yes	HIRA
Dyschromia and Vitiligo	HP:0001053	Hypopigmented skin patches	yes	TBX1
Dyschromia and Vitiligo	HP:0001053	Hypopigmented skin patches	yes	UFD1
Dysphagia	HP:0002015	Dysphagia	yes	SLC25A1
Dysphagia	HP:0002015	Dysphagia	yes	TANGO2
Dysphagia	HP:0200136	Oral-pharyngeal dysphagia	yes	TANGO2
Encephalopathy not elsewhere classified	HP:0001298	Encephalopathy	no	SLC25A1
Epilepsy	HP:0012469	Infantile spasms	no	PI4KA
Epilepsy	HP:0012469	Infantile spasms	no	TANGO2
Epilepsy recurrent seizures convulsions	HP:0001250	Seizure	yes	ARVCF
Epilepsy recurrent seizures convulsions	HP:0001250	Seizure	yes	COMT
Epilepsy recurrent seizures convulsions	HP:0001250	Seizure	yes	CRKL
Epilepsy recurrent seizures convulsions	HP:0001250	Seizure	yes	GP1BB
Epilepsy recurrent seizures convulsions	HP:0001250	Seizure	yes	HIRA
Epilepsy recurrent seizures convulsions	HP:0001250	Seizure	yes	PRODH
Epilepsy recurrent seizures convulsions	HP:0001250	Seizure	yes	SLC25A1
Epilepsy recurrent seizures convulsions	HP:0001250	Seizure	yes	SNAP29
Epilepsy recurrent seizures convulsions	HP:0001250	Seizure	yes	TANGO2
Epilepsy recurrent seizures convulsions	HP:0001250	Seizure	yes	TBX1
Epilepsy recurrent seizures convulsions	HP:0001250	Seizure	yes	UFD1
Epilepsy recurrent seizures convulsions	HP:0001250	Seizure	yes	USP18
Epilepsy recurrent seizures convulsions	HP:0002069	Bilateral tonic-clonic seizure	yes	CLTCL1
Epilepsy recurrent seizures convulsions	HP:0002069	Bilateral tonic-clonic seizure	yes	TANGO2
Epilepsy recurrent seizures convulsions	HP:0002123	Generalized myoclonic seizure	yes	TANGO2
Epilepsy recurrent seizures convulsions	HP:0002133	Status epilepticus	yes	PRODH
Epilepsy recurrent seizures convulsions	HP:0011157	Focal sensory seizure	yes	PI4KA
Epistaxis or throat hemorrhage	HP:0000421	Epistaxis	yes	GP1BB
Epistaxis or throat hemorrhage	HP:0004406	Spontaneous, recurrent epistaxis	yes	GP1BB
Essential hypertension	HP:0100735	Hypertensive crisis	no	ARVCF
Essential hypertension	HP:0100735	Hypertensive crisis	no	COMT
Essential hypertension	HP:0100735	Hypertensive crisis	no	GP1BB
Essential hypertension	HP:0100735	Hypertensive crisis	no	HIRA
Essential hypertension	HP:0100735	Hypertensive crisis	no	TBX1
Essential hypertension	HP:0100735	Hypertensive crisis	no	UFD1
Extrapyramidal disease and abnormal movement disorders	HP:0001332	Dystonia	yes	TANGO2
Extrapyramidal disease and abnormal movement disorders	HP:0002071	Abnormality of extrapyramidal motor function	yes	TANGO2
Femoral hernia	HP:0100541	Femoral hernia	no	TBX1
Gastrointestinal hemorrhage	HP:0002239	Gastrointestinal hemorrhage	no	ARVCF
Gastrointestinal hemorrhage	HP:0002239	Gastrointestinal hemorrhage	no	COMT
Gastrointestinal hemorrhage	HP:0002239	Gastrointestinal hemorrhage	no	GP1BB
Gastrointestinal hemorrhage	HP:0002239	Gastrointestinal hemorrhage	no	HIRA
Gastrointestinal hemorrhage	HP:0002239	Gastrointestinal hemorrhage	no	TBX1
Gastrointestinal hemorrhage	HP:0002239	Gastrointestinal hemorrhage	no	UFD1
Gastroesophageal reflux disease	HP:0002020	Gastroesophageal reflux	no	ARVCF
Gastroesophageal reflux disease	HP:0002020	Gastroesophageal reflux	no	COMT
Gastroesophageal reflux disease	HP:0002020	Gastroesophageal reflux	no	GP1BB
Gastroesophageal reflux disease	HP:0002020	Gastroesophageal reflux	no	HIRA
Gastroesophageal reflux disease	HP:0002020	Gastroesophageal reflux	no	PI4KA
Gastroesophageal reflux disease	HP:0002020	Gastroesophageal reflux	no	SLC25A1
Gastroesophageal reflux disease	HP:0002020	Gastroesophageal reflux	no	TBX1
Gastroesophageal reflux disease	HP:0002020	Gastroesophageal reflux	no	UFD1
Glaucoma	HP:0000501	Glaucoma	no	ARVCF
Glaucoma	HP:0000501	Glaucoma	no	COMT
Glaucoma	HP:0000501	Glaucoma	no	GP1BB
Glaucoma	HP:0000501	Glaucoma	no	HIRA
Glaucoma	HP:0000501	Glaucoma	no	TBX1
Glaucoma	HP:0000501	Glaucoma	no	UFD1
Hallux valgus Bunion	HP:0001822	Hallux valgus	no	SCARF2
Hearing loss	HP:0000365	Hearing impairment	no	CDC45
Hearing loss	HP:0000365	Hearing impairment	no	PI4KA
Hearing loss	HP:0000365	Hearing impairment	no	TBX1
Hemangioma and lymphangioma any site	HP:0000476	Cystic hygroma	no	LZTR1
Hematemesis	HP:0002248	Hematemesis	no	GP1BB
Hematuria	HP:0000790	Hematuria	no	GP1BB
Hepatomegaly	HP:0002240	Hepatomegaly	no	LZTR1
Hepatomegaly	HP:0002240	Hepatomegaly	no	SLC25A1
Hepatomegaly	HP:0002240	Hepatomegaly	no	USP18
Hereditary and idiopathic peripheral neuropathy	HP:0001271	Polyneuropathy	yes	SNAP29
Hereditary and idiopathic peripheral neuropathy	HP:0007178	Motor polyneuropathy	yes	SLC25A1
Hereditary and idiopathic peripheral neuropathy	HP:0009830	Peripheral neuropathy	yes	SNAP29
Hydrocephalus	HP:0000238	Hydrocephalus	no	ARVCF
Hydrocephalus	HP:0000238	Hydrocephalus	no	COMT
Hydrocephalus	HP:0000238	Hydrocephalus	no	GP1BB
Hydrocephalus	HP:0000238	Hydrocephalus	no	HIRA
Hydrocephalus	HP:0000238	Hydrocephalus	no	TBX1
Hydrocephalus	HP:0000238	Hydrocephalus	no	UFD1
Hydronephrosis	HP:0000126	Hydronephrosis	no	TBX1
Hyperpotassemia	HP:0002153	Hyperkalemia	no	TXNRD2
Hypoglycemia	HP:0001325	Hypoglycemic coma	yes	TXNRD2
Hypoglycemia	HP:0001943	Hypoglycemia	yes	TANGO2
Hypoglycemia	HP:0002173	Hypoglycemic seizures	yes	TANGO2
Hypoglycemia	HP:0002173	Hypoglycemic seizures	yes	TXNRD2
Hypoglycemia	HP:0012734	Ketotic hypoglycemia	yes	TXNRD2
Hyposmolality and or hyponatremia	HP:0002902	Hyponatremia	no	TXNRD2
Hypotension	HP:0002615	Hypotension	no	TXNRD2
Hypothyroidism	HP:0000821	Hypothyroidism	yes	ARVCF
Hypothyroidism	HP:0000821	Hypothyroidism	yes	COMT
Hypothyroidism	HP:0000821	Hypothyroidism	yes	GP1BB
Hypothyroidism	HP:0000821	Hypothyroidism	yes	HIRA
Hypothyroidism	HP:0000821	Hypothyroidism	yes	TANGO2
Hypothyroidism	HP:0000821	Hypothyroidism	yes	TBX1
Hypothyroidism	HP:0000821	Hypothyroidism	yes	UFD1
Hypothyroidism	HP:0008223	Compensated hypothyroidism	yes	TANGO2
Inguinal hernia	HP:0000023	Inguinal hernia	no	ARVCF
Inguinal hernia	HP:0000023	Inguinal hernia	no	COMT
Inguinal hernia	HP:0000023	Inguinal hernia	no	CRKL
Inguinal hernia	HP:0000023	Inguinal hernia	no	DGCR2
Inguinal hernia	HP:0000023	Inguinal hernia	no	DGCR6
Inguinal hernia	HP:0000023	Inguinal hernia	no	DGCR8
Inguinal hernia	HP:0000023	Inguinal hernia	no	ESS2
Inguinal hernia	HP:0000023	Inguinal hernia	no	GP1BB
Inguinal hernia	HP:0000023	Inguinal hernia	no	HIRA
Inguinal hernia	HP:0000023	Inguinal hernia	no	TBX1
Inguinal hernia	HP:0000023	Inguinal hernia	no	UFD1
Intracerebral hemorrhage	HP:0001342	Cerebral hemorrhage	no	USP18
Kyphoscoliosis and scoliosis	HP:0002650	Scoliosis	yes	ARVCF
Kyphoscoliosis and scoliosis	HP:0002650	Scoliosis	yes	CDC45
Kyphoscoliosis and scoliosis	HP:0002650	Scoliosis	yes	COMT
Kyphoscoliosis and scoliosis	HP:0002650	Scoliosis	yes	GP1BB
Kyphoscoliosis and scoliosis	HP:0002650	Scoliosis	yes	HIRA
Kyphoscoliosis and scoliosis	HP:0002650	Scoliosis	yes	LZTR1
Kyphoscoliosis and scoliosis	HP:0002650	Scoliosis	yes	TBX1
Kyphoscoliosis and scoliosis	HP:0002650	Scoliosis	yes	UFD1
Kyphoscoliosis and scoliosis	HP:0002751	Kyphoscoliosis	yes	SLC25A1
Laxity of ligament or hypermobility syndrome	HP:0001388	Joint laxity	no	CDC45
Laxity of ligament or hypermobility syndrome	HP:0001388	Joint laxity	no	SLC25A1
Leukemia	HP:0001909	Leukemia	no	LZTR1
Localized superficial swelling mass or lump	HP:0001004	Lymphedema	no	LZTR1
Malaise and fatigue	HP:0001254	Lethargy	yes	USP18
Malaise and fatigue	HP:0003388	Easy fatigability	yes	SLC25A1
Migraine	HP:0002076	Migraine	no	GP1BB
Myalgia and myositis unspecified	HP:0003326	Myalgia	no	ARVCF
Myalgia and myositis unspecified	HP:0003326	Myalgia	no	COMT
Myalgia and myositis unspecified	HP:0003326	Myalgia	no	GP1BB
Myalgia and myositis unspecified	HP:0003326	Myalgia	no	HIRA
Myalgia and myositis unspecified	HP:0003326	Myalgia	no	TBX1
Myalgia and myositis unspecified	HP:0003326	Myalgia	no	UFD1
Myopathy	HP:0003198	Myopathy	no	TXNRD2
Myopia	HP:0000545	Myopia	no	CDC45
Nausea and vomiting	HP:0002013	Vomiting	no	TXNRD2
Nephritis nephrosis renal sclerosis	HP:0000112	Nephropathy	no	PRODH
Nephrotic syndrome without mention of glomerulonephritis	HP:0000100	Nephrotic syndrome	no	SNAP29
Nonrheumatic aortic valve disorders	HP:0001659	Aortic regurgitation	no	CRKL
Nonrheumatic mitral valve disorders	HP:0001634	Mitral valve prolapse	no	LZTR1
Obesity	HP:0001513	Obesity	no	ARVCF
Obesity	HP:0001513	Obesity	no	COMT
Obesity	HP:0001513	Obesity	no	GP1BB
Obesity	HP:0001513	Obesity	no	HIRA
Obesity	HP:0001513	Obesity	no	TBX1
Obesity	HP:0001513	Obesity	no	UFD1
Obstructive chronic bronchitis	HP:0006510	Chronic pulmonary obstruction	no	ARVCF
Obstructive chronic bronchitis	HP:0006510	Chronic pulmonary obstruction	no	COMT
Obstructive chronic bronchitis	HP:0006510	Chronic pulmonary obstruction	no	GP1BB
Obstructive chronic bronchitis	HP:0006510	Chronic pulmonary obstruction	no	HIRA
Obstructive chronic bronchitis	HP:0006510	Chronic pulmonary obstruction	no	TBX1
Obstructive chronic bronchitis	HP:0006510	Chronic pulmonary obstruction	no	UFD1
Osteomyelitis	HP:0002754	Osteomyelitis	no	CLTCL1
Other acquired deformities of limbs	HP:0006487	Bowing of the long bones	no	CRKL
Other cerebral degenerations	HP:0002059	Cerebral atrophy	yes	TANGO2
Other cerebral degenerations	HP:0002180	Neurodegeneration	yes	TANGO2
Other cerebral degenerations	HP:0002283	Global brain atrophy	yes	TANGO2
Other conditions of brain NOS	HP:0002119	Ventriculomegaly	yes	SLC25A1
Other conditions of brain NOS	HP:0002119	Ventriculomegaly	yes	USP18
Other conditions of brain NOS	HP:0002514	Cerebral calcification	yes	USP18
Other congenital musculoskeletal anomalies	HP:0002804	Arthrogryposis multiplex congenita	yes	LZTR1
Other congenital musculoskeletal anomalies	HP:0002804	Arthrogryposis multiplex congenita	yes	PI4KA
Other congenital musculoskeletal anomalies	HP:0002804	Arthrogryposis multiplex congenita	yes	SLC25A1
Other congenital musculoskeletal anomalies	HP:0005684	Distal arthrogryposis	yes	PI4KA
Other derangement of joint	HP:0005692	Joint hyperflexibility	no	ARVCF
Other derangement of joint	HP:0005692	Joint hyperflexibility	no	CDC45
Other derangement of joint	HP:0005692	Joint hyperflexibility	no	COMT
Other derangement of joint	HP:0005692	Joint hyperflexibility	no	CRKL
Other derangement of joint	HP:0005692	Joint hyperflexibility	no	GP1BB
Other derangement of joint	HP:0005692	Joint hyperflexibility	no	HIRA
Other derangement of joint	HP:0005692	Joint hyperflexibility	no	LZTR1
Other derangement of joint	HP:0005692	Joint hyperflexibility	no	TBX1
Other derangement of joint	HP:0005692	Joint hyperflexibility	no	UFD1
Other disorders of eyelids	HP:0000581	Blepharophimosis	no	CRKL
Other disorders of eyelids	HP:0000581	Blepharophimosis	no	DGCR2
Other disorders of eyelids	HP:0000581	Blepharophimosis	no	DGCR6
Other disorders of eyelids	HP:0000581	Blepharophimosis	no	DGCR8
Other disorders of eyelids	HP:0000581	Blepharophimosis	no	ESS2
Other disorders of eyelids	HP:0000581	Blepharophimosis	no	SCARF2
Other disorders of eyelids	HP:0000581	Blepharophimosis	no	TBX1
Other disorders of liver	HP:0001410	Decreased liver function	yes	USP18
Other disorders of soft tissues	HP:0007420	Spontaneous hematomas	no	GP1BB
Other disorders of stomach and duodenum	HP:0002021	Pyloric stenosis	no	CRKL
Other disorders of the kidney and ureters	HP:0000127	Renal salt wasting	no	TXNRD2
Other dyschromia	HP:0000953	Hyperpigmentation of the skin	yes	TXNRD2
Other dyschromia	HP:0007440	Generalized hyperpigmentation	yes	TXNRD2
Other dyspnea	HP:0002098	Respiratory distress	no	CDC45
Other hypertrophic and atrophic conditions of skin	HP:0000982	Palmoplantar keratoderma	no	SNAP29
Other hypertrophic and atrophic conditions of skin	HP:0000982	Palmoplantar keratoderma	no	TXNRD2
Other intestinal obstruction	HP:0002579	Gastrointestinal dysmotility	no	TANGO2
Other paralytic syndromes	HP:0001264	Spastic diplegia	yes	TANGO2
Other paralytic syndromes	HP:0002385	Paraparesis	yes	PI4KA
Other paralytic syndromes	HP:0002445	Tetraplegia	yes	TXNRD2
Other paralytic syndromes	HP:0002510	Spastic tetraplegia	yes	PI4KA
Other paralytic syndromes	HP:0002510	Spastic tetraplegia	yes	TANGO2
Other signs and symptoms involving emotional state	HP:0000737	Irritability	no	SLC25A1
Other upper respiratory disease	HP:0010307	Stridor	no	SCARF2
Other upper respiratory disease	HP:0010307	Stridor	no	SLC25A1
Other venous embolism and thrombosis	HP:0004850	Recurrent deep vein thrombosis	no	SERPIND1
Otitis media	HP:0000389	Chronic otitis media	no	ARVCF
Otitis media	HP:0000389	Chronic otitis media	no	COMT
Otitis media	HP:0000389	Chronic otitis media	no	GP1BB
Otitis media	HP:0000389	Chronic otitis media	no	HIRA
Otitis media	HP:0000389	Chronic otitis media	no	TBX1
Otitis media	HP:0000389	Chronic otitis media	no	UFD1
Otitis media and Eustachian tube disorders	HP:0000370	Abnormality of the middle ear	no	TBX1
Pathologic fracture	HP:0002757	Recurrent fractures	no	CLTCL1
Pleurisy pleural effusion	HP:0002202	Pleural effusion	no	LZTR1
Pneumonitis due to inhalation of food or vomitus	HP:0011951	Aspiration pneumonia	no	SNAP29
Ptosis of eyelid	HP:0000508	Ptosis	no	ARVCF
Ptosis of eyelid	HP:0000508	Ptosis	no	COMT
Ptosis of eyelid	HP:0000508	Ptosis	no	GP1BB
Ptosis of eyelid	HP:0000508	Ptosis	no	HIRA
Ptosis of eyelid	HP:0000508	Ptosis	no	LZTR1
Ptosis of eyelid	HP:0000508	Ptosis	no	SLC25A1
Ptosis of eyelid	HP:0000508	Ptosis	no	TBX1
Ptosis of eyelid	HP:0000508	Ptosis	no	UFD1
Pulmonary collapse interstitial and compensatory emphysema	HP:0100750	Atelectasis	no	ARVCF
Pulmonary collapse interstitial and compensatory emphysema	HP:0100750	Atelectasis	no	COMT
Pulmonary collapse interstitial and compensatory emphysema	HP:0100750	Atelectasis	no	GP1BB
Pulmonary collapse interstitial and compensatory emphysema	HP:0100750	Atelectasis	no	HIRA
Pulmonary collapse interstitial and compensatory emphysema	HP:0100750	Atelectasis	no	TBX1
Pulmonary collapse interstitial and compensatory emphysema	HP:0100750	Atelectasis	no	UFD1
Purpura and other hemorrhagic conditions	HP:0000967	Petechiae	yes	GP1BB
Purpura and other hemorrhagic conditions	HP:0000967	Petechiae	yes	USP18
Purpura and other hemorrhagic conditions	HP:0000979	Purpura	yes	ARVCF
Purpura and other hemorrhagic conditions	HP:0000979	Purpura	yes	COMT
Purpura and other hemorrhagic conditions	HP:0000979	Purpura	yes	GP1BB
Purpura and other hemorrhagic conditions	HP:0000979	Purpura	yes	HIRA
Purpura and other hemorrhagic conditions	HP:0000979	Purpura	yes	TBX1
Purpura and other hemorrhagic conditions	HP:0000979	Purpura	yes	UFD1
Respiratory failure	HP:0002093	Respiratory insufficiency	yes	SLC25A1
Respiratory failure	HP:0002093	Respiratory insufficiency	yes	USP18
Respiratory failure	HP:0002878	Respiratory failure	yes	CDC45
Retinal vascular changes and abnomalities	HP:0012841	Retinal vascular tortuosity	no	DGCR2
Retinal vascular changes and abnomalities	HP:0012841	Retinal vascular tortuosity	no	DGCR6
Retinal vascular changes and abnomalities	HP:0012841	Retinal vascular tortuosity	no	DGCR8
Retinal vascular changes and abnomalities	HP:0012841	Retinal vascular tortuosity	no	ESS2
Retinal vascular changes and abnomalities	HP:0012841	Retinal vascular tortuosity	no	TBX1
Rheumatoid arthritis	HP:0001369	Arthritis	no	ARVCF
Rheumatoid arthritis	HP:0001369	Arthritis	no	COMT
Rheumatoid arthritis	HP:0001369	Arthritis	no	GP1BB
Rheumatoid arthritis	HP:0001369	Arthritis	no	HIRA
Rheumatoid arthritis	HP:0001369	Arthritis	no	TBX1
Rheumatoid arthritis	HP:0001369	Arthritis	no	UFD1
Schizophrenia	HP:0100753	Schizophrenia	no	ARVCF
Schizophrenia	HP:0100753	Schizophrenia	no	COMT
Schizophrenia	HP:0100753	Schizophrenia	no	GP1BB
Schizophrenia	HP:0100753	Schizophrenia	no	HIRA
Schizophrenia	HP:0100753	Schizophrenia	no	PRODH
Schizophrenia	HP:0100753	Schizophrenia	no	RTN4R
Schizophrenia	HP:0100753	Schizophrenia	no	TBX1
Schizophrenia	HP:0100753	Schizophrenia	no	UFD1
Sensorineural hearing loss	HP:0000407	Sensorineural hearing impairment	yes	CRKL
Sensorineural hearing loss	HP:0000407	Sensorineural hearing impairment	yes	LZTR1
Sensorineural hearing loss	HP:0000407	Sensorineural hearing impairment	yes	SLC25A1
Sensorineural hearing loss	HP:0000407	Sensorineural hearing impairment	yes	SNAP29
Sensorineural hearing loss	HP:0000407	Sensorineural hearing impairment	yes	TANGO2
Sensorineural hearing loss	HP:0000407	Sensorineural hearing impairment	yes	TXNRD2
Sensorineural hearing loss	HP:0008619	Bilateral sensorineural hearing impairment	yes	GP1BB
Shortness of breath	HP:0002094	Dyspnea	no	SLC25A1
Sinoatrial node dysfunction Bradycardia	HP:0001662	Bradycardia	no	USP18
Sleep apnea	HP:0002870	Obstructive sleep apnea	yes	SLC25A1
Sleep apnea	HP:0010536	Central sleep apnea	yes	SLC25A1
Strabismus	HP:0000486	Strabismus	no	ARVCF
Strabismus	HP:0000486	Strabismus	no	CDC45
Strabismus	HP:0000486	Strabismus	no	CLTCL1
Strabismus	HP:0000486	Strabismus	no	COMT
Strabismus	HP:0000486	Strabismus	no	GP1BB
Strabismus	HP:0000486	Strabismus	no	HIRA
Strabismus	HP:0000486	Strabismus	no	LZTR1
Strabismus	HP:0000486	Strabismus	no	TBX1
Strabismus	HP:0000486	Strabismus	no	UFD1
Strabismus and other disorders of binocular eye movements	HP:0000496	Abnormality of eye movement	yes	SNAP29
Strabismus and other disorders of binocular eye movements	HP:0000605	Supranuclear gaze palsy	yes	TANGO2
Strabismus and other disorders of binocular eye movements	HP:0000657	Oculomotor apraxia	yes	CRKL
Strabismus not specified as paralytic	HP:0000565	Esotropia	yes	SLC25A1
Strabismus not specified as paralytic	HP:0000577	Exotropia	yes	TBX1
Strabismus not specified as paralytic	HP:0020046	Accommodative esotropia	yes	TBX1
Strabismus not specified as paralytic	HP:0025312	Esophoria	yes	TBX1
Subarachnoid hemorrhage	HP:0002138	Subarachnoid hemorrhage	no	GP1BB
Symptoms involving digestive system	HP:0002607	Bowel incontinence	no	ARVCF
Symptoms involving digestive system	HP:0002607	Bowel incontinence	no	COMT
Symptoms involving digestive system	HP:0002607	Bowel incontinence	no	CRKL
Symptoms involving digestive system	HP:0002607	Bowel incontinence	no	GP1BB
Symptoms involving digestive system	HP:0002607	Bowel incontinence	no	HIRA
Symptoms involving digestive system	HP:0002607	Bowel incontinence	no	TBX1
Symptoms involving digestive system	HP:0002607	Bowel incontinence	no	UFD1
Symptoms involving nervous and musculoskeletal systems	HP:0001217	Clubbing	no	CDC45
Thrombocytopenia	HP:0001873	Thrombocytopenia	no	ARVCF
Thrombocytopenia	HP:0001873	Thrombocytopenia	no	COMT
Thrombocytopenia	HP:0001873	Thrombocytopenia	no	GP1BB
Thrombocytopenia	HP:0001873	Thrombocytopenia	no	HIRA
Thrombocytopenia	HP:0001873	Thrombocytopenia	no	TBX1
Thrombocytopenia	HP:0001873	Thrombocytopenia	no	UFD1
Thrombocytopenia	HP:0001873	Thrombocytopenia	no	USP18
Thyrotoxicosis with or without goiter	HP:0000836	Hyperthyroidism	no	ARVCF
Thyrotoxicosis with or without goiter	HP:0000836	Hyperthyroidism	no	COMT
Thyrotoxicosis with or without goiter	HP:0000836	Hyperthyroidism	no	GP1BB
Thyrotoxicosis with or without goiter	HP:0000836	Hyperthyroidism	no	HIRA
Thyrotoxicosis with or without goiter	HP:0000836	Hyperthyroidism	no	TBX1
Thyrotoxicosis with or without goiter	HP:0000836	Hyperthyroidism	no	UFD1
Umbilical hernia	HP:0001537	Umbilical hernia	no	ARVCF
Umbilical hernia	HP:0001537	Umbilical hernia	no	COMT
Umbilical hernia	HP:0001537	Umbilical hernia	no	DGCR2
Umbilical hernia	HP:0001537	Umbilical hernia	no	DGCR6
Umbilical hernia	HP:0001537	Umbilical hernia	no	DGCR8
Umbilical hernia	HP:0001537	Umbilical hernia	no	ESS2
Umbilical hernia	HP:0001537	Umbilical hernia	no	GP1BB
Umbilical hernia	HP:0001537	Umbilical hernia	no	HIRA
Umbilical hernia	HP:0001537	Umbilical hernia	no	TBX1
Umbilical hernia	HP:0001537	Umbilical hernia	no	UFD1
Unspecified monoarthritis	HP:0001369	Arthritis	no	ARVCF
Unspecified monoarthritis	HP:0001369	Arthritis	no	COMT
Unspecified monoarthritis	HP:0001369	Arthritis	no	GP1BB
Unspecified monoarthritis	HP:0001369	Arthritis	no	HIRA
Unspecified monoarthritis	HP:0001369	Arthritis	no	TBX1
Unspecified monoarthritis	HP:0001369	Arthritis	no	UFD1
Urethral stricture not specified as infectious	HP:0008661	Urethral stenosis	no	TBX1
Urinary obstruction	HP:0000076	Vesicoureteral reflux	no	ARVCF
Urinary obstruction	HP:0000076	Vesicoureteral reflux	no	CDC45
Urinary obstruction	HP:0000076	Vesicoureteral reflux	no	COMT
Urinary obstruction	HP:0000076	Vesicoureteral reflux	no	GP1BB
Urinary obstruction	HP:0000076	Vesicoureteral reflux	no	HIRA
Urinary obstruction	HP:0000076	Vesicoureteral reflux	no	TBX1
Urinary obstruction	HP:0000076	Vesicoureteral reflux	no	UFD1
Urinary tract infection	HP:0000010	Recurrent urinary tract infections	no	CRKL
Urinary tract infection	HP:0000010	Recurrent urinary tract infections	no	TXNRD2
Varicose veins	HP:0002619	Varicose veins	no	ARVCF
Varicose veins	HP:0002619	Varicose veins	no	COMT
Varicose veins	HP:0002619	Varicose veins	no	GP1BB
Varicose veins	HP:0002619	Varicose veins	no	HIRA
Varicose veins	HP:0002619	Varicose veins	no	TBX1
Varicose veins	HP:0002619	Varicose veins	no	UFD1
Velopharyngeal insufficiency	HP:0000220	Velopharyngeal insufficiency	no	DGCR2
Velopharyngeal insufficiency	HP:0000220	Velopharyngeal insufficiency	no	DGCR6
Velopharyngeal insufficiency	HP:0000220	Velopharyngeal insufficiency	no	DGCR8
Velopharyngeal insufficiency	HP:0000220	Velopharyngeal insufficiency	no	ESS2
Velopharyngeal insufficiency	HP:0000220	Velopharyngeal insufficiency	no	TBX1
Voice disturbance	HP:0001611	Nasal speech	yes	ARVCF
Voice disturbance	HP:0001611	Nasal speech	yes	COMT
Voice disturbance	HP:0001611	Nasal speech	yes	DGCR2
Voice disturbance	HP:0001611	Nasal speech	yes	DGCR6
Voice disturbance	HP:0001611	Nasal speech	yes	DGCR8
Voice disturbance	HP:0001611	Nasal speech	yes	ESS2
Voice disturbance	HP:0001611	Nasal speech	yes	GP1BB
Voice disturbance	HP:0001611	Nasal speech	yes	HIRA
Voice disturbance	HP:0001611	Nasal speech	yes	SLC25A1
Voice disturbance	HP:0001611	Nasal speech	yes	TBX1
Voice disturbance	HP:0001611	Nasal speech	yes	UFD1
Voice disturbance	HP:0001618	Dysphonia	yes	SLC25A1

### Sheet: ST3
Table S3. Sample size of UKBB binary traits.
Pheno	Num cases	Num controls	Total Num
Essential hypertension	89864	267221	357085
Abnormality of metabolism	53064	352260	405324
Abdominal pain	44479	330486	374965
Cancer suspected or other	34601	338595	373196
Asthma	29781	343404	373185
Gastroesophageal reflux disease	28331	347700	376031
Gastrointestinal hemorrhage	23936	377448	401384
Coronary atherosclerosis	22496	320488	342984
Cataract	19073	363481	382554
Hematuria	17200	362517	379717
Inguinal hernia	17112	351337	368449
Anal and rectal conditions	16974	368049	385023
Hypothyroidism	16493	373740	390233
Cholelithiasis	15595	382228	397823
Obesity	15224	389981	405205
Depression	15132	330871	346003
Unspecified monoarthritis	15042	316572	331614
Urinary tract infection	14657	362539	377196
Bacterial infection NOS	14145	382404	396549
Nausea and vomiting	13649	275419	289068
Constipation	13212	312679	325891
Abnormal heart sounds	12849	378284	391133
Varicose veins	11794	362958	374752
Obstructive chronic bronchitis	10395	340201	350596
Other disorders of stomach and duodenum	9220	366311	375531
Anxiety disorder	9102	335073	344175
Cardiac conduction disorders	8949	362743	371692
Diseases of sebaceous glands	8830	395232	404062
Symptoms involving nervous and musculoskeletal systems	8521	396627	405148
Pleurisy pleural effusion	8200	388621	396821
Dysphagia	7888	349359	357247
Shortness of breath	7474	329419	336893
Hallux valgus Bunion	7084	388795	395879
Congestive heart failure nonhypertensive	6999	386966	393965
Hypotension	6649	278296	284945
Other disorders of eyelids	6269	391317	397586
Glaucoma	5993	374037	380030
Other hypertrophic and atrophic conditions of skin	5732	381628	387360
Epilepsy recurrent seizures convulsions	5663	385049	390712
Sleep apnea	5495	398364	403859
Cerebrovascular disease	5225	392958	398183
Other disorders of liver	5218	390322	395540
Rheumatoid arthritis	5185	320881	326066
Dislocation	5008	373208	378216
Benign neoplasm of skin	4914	378501	383415
Hearing loss	4821	391379	396200
Umbilical hernia	4333	352319	356652
Other upper respiratory disease	4292	340980	345272
Other disorders of the kidney and ureters	4161	375497	379658
Malaise and fatigue	4073	340263	344336
Abnormal findings on examination of urine	4045	401279	405324
Dental caries	3799	393715	397514
Urethral stricture not specified as infectious	3777	383789	387566
Cardiomegaly	3497	381372	384869
Migraine	3436	386240	389676
Cardiac and circulatory congenital anomalies	3416	401809	405225
Other disorders of soft tissues	3350	362608	365958
Nonrheumatic aortic valve disorders	3290	386257	389547
Other intestinal obstruction	3231	312679	315910
Urinary obstruction	3221	376557	379778
Cardiac congenital anomalies	3148	401809	404957
Blood in stool	3037	361839	364876
Nonrheumatic mitral valve disorders	2978	386257	389235
Abnormality of gait	2974	400760	403734
Pulmonary collapse interstitial and compensatory emphysema	2862	384280	387142
Epistaxis or throat hemorrhage	2753	384470	387223
Hyposmolality and or hyponatremia	2746	361627	364373
Other derangement of joint	2675	379985	382660
Acute upper respiratory infections of multiple or unspecified sites	2595	401666	404261
Hydronephrosis	2442	384040	386482
Other acquired deformities of limbs	2433	379915	382348
Congenital anomalies of great vessels	2305	401809	404114
Localized superficial swelling mass or lump	2291	395307	397598
Otitis media and Eustachian tube disorders	2240	392792	395032
Degenerative disease of the spinal cord	2202	376440	378642
Symptoms involving digestive system	2195	312679	314874
Thyrotoxicosis with or without goiter	2192	373741	375933
Hematemesis	2180	337160	339340
Hereditary and idiopathic peripheral neuropathy	2160	401184	403344
Purpura and other hemorrhagic conditions	2160	401865	404025
Leukemia	2094	365884	367978
Thrombocytopenia	2008	393786	395794
Ascites non malignant	1969	390565	392534
Encephalopathy not elsewhere classified	1967	368864	370831
Aphasia speech disturbance	1935	384587	386522
Otitis media	1812	392792	394604
Aortic aneurysm	1718	394383	396101
Nephritis nephrosis renal sclerosis	1713	387055	388768
Disorders of other cranial nerves	1711	382984	384695
Hemangioma and lymphangioma any site	1707	403346	405053
Cyst of kidney acquired	1695	382875	384570
Myopia	1676	381620	383296
Cardiomyopathy	1583	385992	387575
Strabismus and other disorders of binocular eye movements	1549	376681	378230
Acidosis	1530	394857	396387
Ptosis of eyelid	1517	391317	392834
Other cerebral degenerations	1469	387592	389061
Hyperpotassemia	1393	361627	363020
Kyphoscoliosis and scoliosis	1367	382482	383849
Hypoglycemia	1272	371718	372990
Cardiac arrest and ventricular fibrillation	1260	362743	364003
Extrapyramidal disease and abnormal movement disorders	1224	383087	384311
Coagulation defects	1214	401613	402827
Abnormal involuntary movements	1165	386211	387376
Blindness and low vision	1164	381620	382784
Bipolar	1148	335073	336221
Disorders of parathyroid gland	1134	376344	377478
Dyschromia and Vitiligo	1130	380266	381396
Voice disturbance	1098	375178	376276
Retinal vascular changes and abnomalities	1055	374037	375092
Cardiac dysrhythmias	1055	362743	363798
Other dyspnea	1052	329419	330471
Anorexia	1034	396120	397154
Epilepsy	1021	385049	386070
Strabismus	975	376681	377656
Strabismus not specified as paralytic	964	376681	377645
Benign neoplasm of brain cranial nerves meninges	939	403029	403968
Intracerebral hemorrhage	929	392958	393887
Myalgia and myositis unspecified	916	392123	393039
Other dyschromia	909	380266	381175
Corneal opacity and other disorders of cornea	900	374037	374937
Subarachnoid hemorrhage	892	392958	393850
Pneumonitis due to inhalation of food or vomitus	880	384660	385540
Disorders of the pituitary gland and its hypothalamic control	857	400463	401320
Diplopia and disorders of binocular vision	852	380588	381440
Other paralytic syndromes	784	389256	390040
Hepatomegaly	779	390565	391344
Digestive congenital anomalies	774	402937	403711
Schizophrenia	755	335073	335828
Osteomyelitis	708	359189	359897
Amblyopia	706	380588	381294
Other congenital musculoskeletal anomalies	705	404000	404705
Femoral hernia	702	352531	353233
Other venous embolism and thrombosis	676	356884	357560
Nephrotic syndrome without mention of glomerulonephritis	671	387055	387726
Respiratory failure	663	390499	391162
Cardiac shunt heart septal defect	643	401809	402452
Cancer of brain and nervous system	632	402800	403432
Pathologic fracture	628	375750	376378
Diarrhea	619	312679	313298
Sensorineural hearing loss	604	391379	391983
Velopharyngeal insufficiency	577	404747	405324
Contracture of joint	567	371274	371841
Other signs and symptoms involving emotional state	563	372765	373328
Sinoatrial node dysfunction Bradycardia	559	362743	363302
Develomental delays and disorders	548	402858	403406
Hydrocephalus	538	389268	389806
Atrial septal defect	518	401809	402327
Myopathy	516	392017	392533
Other conditions of brain NOS	513	369402	369915
Disorders of optic nerve and visual pathways	509	376576	377085
Laxity of ligament or hypermobility syndrome	502	357243	357745

### Sheet: ST4
Table S4. Mapping of HPO (Human Phenotype Ontology) terms to UKBB continuous traits. Table showing the correspondence of HPO terms linked to 22q11.2 genes with UKBB traits derived from mapping approach. Phenotype corresponds to the continuous trait defined in the UKBB; Field ID corresponds to the UKBB phenotype identifier; HPO term and HPO label correspond to the code and name of HPO term respectively; Gene indicates the gene linked to an HPO term according to the HPO database.
Phenotype	Field ID	HPO term	HPO label	Gene
Average heart rate	22426	HP:0011675	Arrhythmia	LZTR1
Average heart rate	22426	HP:0011675	Arrhythmia	TANGO2
Birth weight	20022	HP:0001518	Small for gestational age	CLTCL1
BMI	21001	HP:0001513	Obesity	UFD1
BMI	21001	HP:0001513	Obesity	HIRA
BMI	21001	HP:0001513	Obesity	TBX1
BMI	21001	HP:0001513	Obesity	ARVCF
BMI	21001	HP:0001513	Obesity	COMT
BMI	21001	HP:0001513	Obesity	GP1BB
Calcium	30680	HP:0002901	Hypocalcemia	ARVCF
Calcium	30680	HP:0002901	Hypocalcemia	DGCR8
Calcium	30680	HP:0002901	Hypocalcemia	DGCR2
Calcium	30680	HP:0002901	Hypocalcemia	GP1BB
Calcium	30680	HP:0002901	Hypocalcemia	HIRA
Calcium	30680	HP:0002901	Hypocalcemia	ESS2
Calcium	30680	HP:0002901	Hypocalcemia	DGCR6
Calcium	30680	HP:0002901	Hypocalcemia	COMT
Calcium	30680	HP:0002901	Hypocalcemia	UFD1
Calcium	30680	HP:0002901	Hypocalcemia	TBX1
Diastolic blood pressure, automated reading	4079	HP:0002615	Hypotension	TXNRD2
Fluid intelligence score	20016	HP:0001249	Intellectual disability	SNAP29
Fluid intelligence score	20016	HP:0001249	Intellectual disability	ESS2
Fluid intelligence score	20016	HP:0001249	Intellectual disability	LZTR1
Fluid intelligence score	20016	HP:0001249	Intellectual disability	DGCR6
Fluid intelligence score	20016	HP:0001249	Intellectual disability	SLC25A1
Fluid intelligence score	20016	HP:0001249	Intellectual disability	DGCR8
Fluid intelligence score	20016	HP:0001249	Intellectual disability	DGCR2
Fluid intelligence score	20016	HP:0001249	Intellectual disability	PRODH
Fluid intelligence score	20016	HP:0001249	Intellectual disability	TANGO2
Fluid intelligence score	20016	HP:0001249	Intellectual disability	PI4KA
Fluid intelligence score	20016	HP:0001249	Intellectual disability	CDC45
Fluid intelligence score	20016	HP:0001249	Intellectual disability	TXNRD2
Fluid intelligence score	20016	HP:0001249	Intellectual disability	TBX1
Fluid intelligence score	20016	HP:0001249	Intellectual disability	CRKL
Glycine	23462	HP:0003108	Hyperglycinuria	PRODH
Lactate	23471	HP:0002151	Increased serum lactate	TANGO2
Lactate	23471	HP:0003128	Lactic acidosis	TANGO2
Lactate	23471	HP:0003128	Lactic acidosis	USP18
Mean platelet (thrombocyte) volume	30100	HP:0001873	Thrombocytopenia	HIRA
Mean platelet (thrombocyte) volume	30100	HP:0001873	Thrombocytopenia	UFD1
Mean platelet (thrombocyte) volume	30100	HP:0001873	Thrombocytopenia	GP1BB
Mean platelet (thrombocyte) volume	30100	HP:0001873	Thrombocytopenia	TBX1
Mean platelet (thrombocyte) volume	30100	HP:0001873	Thrombocytopenia	COMT
Mean platelet (thrombocyte) volume	30100	HP:0001873	Thrombocytopenia	USP18
Mean platelet (thrombocyte) volume	30100	HP:0001873	Thrombocytopenia	ARVCF
Mean platelet (thrombocyte) volume	30100	HP:0001902	Giant platelets	GP1BB
Platelet count	30080	HP:0001873	Thrombocytopenia	HIRA
Platelet count	30080	HP:0001873	Thrombocytopenia	UFD1
Platelet count	30080	HP:0001873	Thrombocytopenia	GP1BB
Platelet count	30080	HP:0001873	Thrombocytopenia	TBX1
Platelet count	30080	HP:0001873	Thrombocytopenia	COMT
Platelet count	30080	HP:0001873	Thrombocytopenia	USP18
Platelet count	30080	HP:0001873	Thrombocytopenia	ARVCF
Pulse rate (during blood-pressure measurement)	95	HP:0002615	Hypotension	TXNRD2
QT interval	22331	HP:0001657	Prolonged QT interval	TANGO2
QT interval	22331	HP:0005184	Prolonged QTc interval	TANGO2
QTC interval	22332	HP:0005184	Prolonged QTc interval	TANGO2
Standing height	50	HP:0000098	Tall stature	TXNRD2
Standing height	50	HP:0004322	Short stature	ESS2
Standing height	50	HP:0004322	Short stature	LZTR1
Standing height	50	HP:0004322	Short stature	ARVCF
Standing height	50	HP:0004322	Short stature	UFD1
Standing height	50	HP:0004322	Short stature	HIRA
Standing height	50	HP:0004322	Short stature	CDC45
Standing height	50	HP:0004322	Short stature	DGCR2
Standing height	50	HP:0004322	Short stature	COMT
Standing height	50	HP:0004322	Short stature	DGCR8
Standing height	50	HP:0004322	Short stature	GP1BB
Standing height	50	HP:0004322	Short stature	TBX1
Standing height	50	HP:0004322	Short stature	DGCR6
Standing height	50	HP:0004322	Short stature	SNAP29
Standing height	50	HP:0004322	Short stature	CRKL
Systolic blood pressure, automated reading	4080	HP:0002615	Hypotension	TXNRD2
Volume of ventricular cerebrospinal fluid (normalised for head size)	25003	HP:0000238	Hydrocephalus	GP1BB
Volume of ventricular cerebrospinal fluid (normalised for head size)	25003	HP:0000238	Hydrocephalus	TBX1
Volume of ventricular cerebrospinal fluid (normalised for head size)	25003	HP:0000238	Hydrocephalus	COMT
Volume of ventricular cerebrospinal fluid (normalised for head size)	25003	HP:0000238	Hydrocephalus	HIRA
Volume of ventricular cerebrospinal fluid (normalised for head size)	25003	HP:0000238	Hydrocephalus	UFD1
Volume of ventricular cerebrospinal fluid (normalised for head size)	25003	HP:0000238	Hydrocephalus	ARVCF
Weight	23098	HP:0001824	Weight loss	TXNRD2
Weight	23098	HP:0004325	Decreased body weight	CDC45
Whole body fat mass	23100	HP:0001513	Obesity	UFD1
Whole body fat mass	23100	HP:0001513	Obesity	HIRA
Whole body fat mass	23100	HP:0001513	Obesity	TBX1
Whole body fat mass	23100	HP:0001513	Obesity	ARVCF
Whole body fat mass	23100	HP:0001513	Obesity	COMT
Whole body fat mass	23100	HP:0001513	Obesity	GP1BB

### Sheet: ST5
Table S5. Description of analyized UKBB continuous traits. General information on the analyzed phenotypes (Pheno): Number (No.) of assessed individuals, mean, median and standard deviation (SD) are given for the UKBB.
Pheno	No.	Mean	Median	SD
Average heart rate	3884	62.19	61	10.18
Birth weight	226002	3.32	3.32	0.66
Calcium	355472	2.38	2.38	0.09
Diastolic blood pressure	383736	82.13	81.75	10.09
Fluid intelligence score	154828	6.05	6	2.15
Glycine	100241	0.16	0.15	0.06
Lactate	100067	3.77	3.65	1.11
Mean Platelet Volume	393858	9.33	9.2	1.08
Platelet count	393862	252.39	247.3	59.77
Pulse rate	36646	70.43	69.5	11.54
QT interval	20011	418.13	416	32.46
QTC interval	20011	420.38	419	26.7
Height	404119	168.53	168	9.27
Systolic blood pressure	383733	137.79	136.25	18.53
Volume of ventricular cerebrospinal fluid	11702	44811.07	40727.25	19359.03
Weight	398260	78.04	76.4	15.87
Whole body fat mass	397583	24.78	23.3	9.53
Body mass index	403683	27.4	26.72	4.78

### Sheet: ST6
Table S6. Source of genome-wide association study (GWAS) summary statistics. Table showing the GWAS summary statistics used for each trait in Transcriptome-wide Mendelian Randomization (TWMR) and Multivariable Mendelian Randomization.
Trait	File Name	Source
Body mass index	21001_irnt.gwas.imputed_v3.both_sexes.tsv.bgz	http://www.nealelab.is/uk-biobank/
Calcium	30680_irnt.gwas.imputed_v3.both_sexes.varorder.tsv.bgz	http://www.nealelab.is/uk-biobank/
Whole body fat mass	23100_irnt.gwas.imputed_v3.both_sexes.tsv.bgz	http://www.nealelab.is/uk-biobank/
Fluid intelligence score	20016_irnt.gwas.imputed_v3.both_sexes.tsv.bgz	http://www.nealelab.is/uk-biobank/
Height	50_irnt.gwas.imputed_v3.both_sexes.tsv.bgz	http://www.nealelab.is/uk-biobank/
Platelet count	30080_irnt.gwas.imputed_v3.both_sexes.tsv.bgz	http://www.nealelab.is/uk-biobank/
Mean Platelet Volume	30100_irnt.gwas.imputed_v3.both_sexes.tsv.bgz	http://www.nealelab.is/uk-biobank/
Weight	23098_irnt.gwas.imputed_v3.both_sexes.tsv.bgz	http://www.nealelab.is/uk-biobank/
Dental caries	K02.gwas.imputed_v3.both_sexes.tsv.bgz	http://www.nealelab.is/uk-biobank/
Gastroesophageal reflux disease	K21.gwas.imputed_v3.both_sexes.tsv.bgz	http://www.nealelab.is/uk-biobank/
Hearing Loss	H90.gwas.imputed_v3.both_sexes.tsv.bgz	http://www.nealelab.is/uk-biobank/
Hearing Loss	H91.gwas.imputed_v3.both_sexes.tsv.bgz	http://www.nealelab.is/uk-biobank/
Hypotension	I95.gwas.imputed_v3.both_sexes.tsv.bgz	http://www.nealelab.is/uk-biobank/
Nausea and vomiting	R11.gwas.imputed_v3.both_sexes.tsv.bgz	http://www.nealelab.is/uk-biobank/
Cardiomegaly	phecode-416-both_sexes.tsv.bgz.tbi	https://pan.ukbb.broadinstitute.org
Diplopia and disorders of binocular vision	phecode-368.2-both_sexes.tsv.bgz.tbi	https://pan.ukbb.broadinstitute.org
Other cerebral degenerations	phecode-331-both_sexes.tsv.bgz.tbi	https://pan.ukbb.broadinstitute.org
Other venous embolism and thrombosis	phecode-452-both_sexes.tsv.bgz.tbi	https://pan.ukbb.broadinstitute.org

### Sheet: ST7
Table S7. Number of individuals of each significant binary trait. Number of individuals grouped according to copy-number state for the lead signal probe of each significant binary trait: PHENO corresponds to the phenotype; POS indicates genomic position of lead signal obtained from the step-wise conditional analysis; CTRL DEL, CTRL CN, CTRL DUP correspond to the number of unrelated control individuals (not affected by the phenotype) with the lead signal deleted, in copy-neutral state and duplicated respectively; CASE DEL, CASE CN, CASE DUP correspond to the number of unrelated case individuals (affected by the phenotype) with the lead signal deleted, in copy-neutral state and duplicated respectively.
PHENO	POS	CTRL DEL	CTRL CN	CTRL DUP	CASE DEL	CASE CN	CASE DUP
Gastroesophageal reflux disease	chr22:19998655	10	347505	185	1	28292	38
Cardiomegaly	chr22:21370246	28	380979	365	1	3485	11
Diplopia and disorders of binocular vision	chr22:21219710	33	380184	371	0	847	5
Other venous embolism and thrombosis	chr22:20765989	16	356574	294	0	672	4
Other cerebral degenerations	chr22:20927716	16	387255	321	2	1465	2
Hypotension	chr22:20927716	9	278081	206	1	6635	13
Nausea and vomiting	chr22:21370246	21	275157	241	3	13622	24
Hearing loss	chr22:20082293	9	391132	238	1	4808	12
Dental caries	chr22:21370246	32	393298	385	2	3785	12

### Sheet: ST8
Table S8. Nominal Transcriptome-wide Mendelian Randomization (TWMR) results. IVs corresponds to the number of instrumental variables; Beta corresponds to TWMR causal effect size estimate; SE corresponds to standard error of the Beta causal effect estimate and p-value corresponds to p-value of the Beta causal effect estimate
Phenotype	Gene	Beta	SE	p-value	IVs
Weight	ARVCF	0.0569136	0.0136694	3 x 10-5	5
Body mass index	ARVCF	0.0531807	0.0136719	0.0001003737	5
Mean Platelet Volume	DGCR6	-0.029914	0.00917765	0.001116438	5
Hypotension	GNB1L	-0.140388	0.0495151	0.004578956	13
Platelet count	P2RX6	0.0228706	0.00852589	0.007307832	5
Cardiomegaly	P2RX6	-0.110864	0.0416357	0.007751253	5
Weight	CLDN5	-0.0128475	0.00485551	0.008145756	20
Whole body fat mass	ARVCF	0.0358982	0.0137822	0.009196182	5
Platelet count	CLDN5	0.017738	0.00690476	0.01020091	20
Height	CLDN5	-0.0135781	0.0053859	0.01170079	20
Weight	P2RX6	-0.0210114	0.00840748	0.01245003	5
Calcium	CLTCL1	0.0175728	0.00704106	0.01256861	11
Platelet count	PI4KAP2	0.0107926	0.00435781	0.01326349	8
Mean Platelet Volume	LZTR1	0.0147878	0.0060108	0.01388593	10
Diplopia and disorders of binocular vision	DGCR6	0.121216	0.0530944	0.02242874	5
Other cerebral degenerations	LZTR1	0.0774263	0.0351134	0.02745143	10
Body mass index	SLC25A1	0.0153984	0.00715234	0.03132513	13
Nausea and vomiting	DGCR6	0.0726759	0.0338813	0.03195159	5
Hypotension	DGCR2	0.326107	0.153228	0.03331627	6
Cardiomegaly	ARVCF	0.143256	0.0676939	0.03432449	5
Mean Platelet Volume	CLDN5	-0.0201653	0.00957468	0.03519496	20
Height	GNB1L	-0.00944436	0.00448553	0.03524615	15
Hearing Loss	SLC25A1	0.230049	0.109601	0.03581945	7
Height	TANGO2	-0.0156984	0.00754719	0.03752262	7
Gastroesophageal	GNB1L	-0.021129	0.0103552	0.04130699	15
Weight	GNB1L	-0.00705442	0.00352348	0.04527204	15
